# Mapping the Evidence on Outcomes of Childhood Out-of-Home Care: A Scoping Review of Reviews

**DOI:** 10.1101/2025.05.22.25327643

**Authors:** Richmond Opoku, Natasha Judd, Katie Cresswell, Michael Parker, Michaela James, Jonathan Scourfield, Karen Hughes, Jane Noyes, Dan Bristow, Evangelos Kontopantelis, Sinead Brophy, Natasha Kennedy

## Abstract

**Background:** Children placed in out-of-home care in high-income countries face complex challenges due to exposure to adverse childhood experiences and systemic disadvantages. While research on their outcomes has grown, the evidence base remains fragmented. An overview of review-level evidence was conducted to identify patterns, gaps, and priorities for future research and practice.

**Methods:** A scoping review of reviews was conducted. Peer-reviewed review articles published between January 2013 and July 2024 were identified through searches in databases including EBSCOhost, ProQuest, Cochrane Database of Systematic Reviews, and Epistemonikos. Eligible reviews focused on childhood out-of-home care experience and reported outcomes for care-experienced individuals (assessed either in childhood or adulthood) and/or associated factors. Outcomes were categorised under the following domains: Health and Emotional Wellbeing (HEW), Physical and Legal Security (PLS), Education and Learning (EL), Living Standards and Social Wellness (LSSW), and Identity and Civic Participation (ICP). Factors were classified across multiple levels, including individual child-level, socio-relational-level, community-level, system-level, and other factors.

**Results:** A total of 77 reviews were included, spanning diverse methodologies and contexts. Research was concentrated in domains such as HEW and LSSW, with indicators such as mental and emotional health and attachment and behaviour functioning receiving substantial attention. Conversely, key gaps were identified, including the limited reporting of ICP outcomes (e.g., identity and self-respect). System-level factors, such as care quality and placement type, were most frequently reported across outcome domains and indicators. Individual child level and socio-relational-level factors were consistently highlighted, while community-level factors were largely underrepresented.

**Conclusion:** Future research should target gaps in underexplored outcome domains like ICP and indicators such as bullying, mortality, and educational readiness. Community-level factors warrant more attention as they play a significant role in supporting transitions to independence and social integration.

## Supplementary material for "Mapping the Evidence on Outcomes of Childhood Out-of-Home Care: A Scoping Review of Reviews": S4 File

### Sheet: HEW
Study	Factor level	Factors	Relationship between factors and outcomes	Outcome indicator
Ãlvarez, 2022	1	Resilience	Individual-level resilience factors Creative processes (e.g. art; n=1) helped with overcoming mental health and substance abuse problems. Mixed evidence for mediating impact on mental wellbeing: reduced depression and trauma symptoms in transgender youth but not for LGBT homeless youth.	b1m,b4
Ãlvarez, 2022	3	Access to education, Sexual orientation/gender identity-specific services	Community-level resilience factors (n=7) Access to education helped youth to overcome adversities and empowered youths to achieve a better future. Support programmes to finance education were crucial for wellbeing. Sexual orientation/gender identity-specific services helped to improve wellbeing. LGBT youth centres helped homeless youth access shelter and acted as their main source of support. Access to mental health services helped mitigate the effects of bullying and commercial and sexual exploitation.	b5
Batty, 2022	1	Sex, age of entry into care	Total mortality The association remained of equal magnitude according to sex and birth year. Adolescence exposure: Higher risk (2.47 [0.98–6.52]) compared to early childhood (1.75 [1.25–2.45]). Completed suicide The magnitude of this association was weaker in men than in women.	a3, a5
Batty, 2022	5	Study quality	Total mortality The association was stronger in higher-quality studies and was of equal magnitude according to geographical region. Completed suicide The magnitude of this association was weaker after adjustment for multiple covariates and in lower-quality studies.	a3,a5
Batty, 2022	4	Exposure to state care in childhood	Total Mortality in Adulthood Direction: Positive association (increased risk of mortality). Quantitative evidence: Risk ratio 2.21 (95% CI 1.62–3.02). Strength: From multiple studies (13 studies, n = 3,223,580). Completed Suicide in Adulthood Direction: Positive association (increased risk of completed suicide). Quantitative evidence: Risk ratio 3.35 (95% CI 2.41–4.68). Strength: From multiple studies (4 studies, n = 534,890).	a3,a5				Factor level	code
Bronsard, 2016	4	Country	Any mental disorder: A significant moderator was country (b = 0.09, P < 0.05).	b1m				Individual child level	1
Bronsard, 2016	5	Diagnostic criteria	Diagnostic criteria: Any depressive disorder: Direction: Positive association (greater prevalence linked to specific diagnostic criteria). Strength: From multiple studies (significant moderator: b=0.12, Informants: Major depressive disorder: The prevalence estimates ranged from 1% to 23%. The random effects pooled prevalence estimate was 12% (95% CI 5-18, P < 0.001, I2 = 96.2%). Direction: Positive association (prevalence linked to differences in informant perspectives). Strength: From multiple studies (significant moderator: b=0.12, P<0.01).	b1m				Socio-relational level	2
Bronsard, 2016	1	Functional impairment, Mean age	Functional impairment: Any Depressive Disorder: The prevalence estimates ranged from 3% to 38%. The random effects pooled prevalence estimate was 11% (95% CI 7-15, P < 0.001, I2 = 93.7%). Direction: Positive association (higher prevalence linked to greater functional impairment). Strength: From meta-analysis of multiple studies (significant moderator: b=0.15, P<0.001). Mean age: Attention-Deficit/Hyperactivity Disorder (ADHD): The prevalence estimates ranged from 2% to 21%. The random effects pooled prevalence estimate was 11% (95% CI 6-15, P < 0.001, I2 = 95.4%). A significant moderator was mean age (b = 0.03, P < 0.001) Sex ratio: Any mental disorder: The prevalence estimates ranged from 37% to 67%. The random effects pooled prevalence estimate was 49% (95% CI 43-54, P < 0.001,I2 = 87.3%). A significant moderator was sex ratio and country (b = 0.09, P < 0.001).	b1m				Community level	3
Brown, 2014	4	Type of placement	No significant differences in mental health outcomes between children in kinship and non-kinship care. Children in kinship care may be less likely to receive mental health services.	b1m,b3				System level	4
Carr, 2020	2	Abuse	The rates of Axis I or II Disorders of DSM-IV, General mental health problems, Lifetime anxiety disorders, Lifetime PTSD, Lifetime depressive disorders, Personality disorders, Lifetime drug and alcohol use disorders, Suicidality and self-harm, Current complex PTSD, Frequent physical illness, Frequently hospitalized for physical health problems, and Sexual problems were significantly higher among children in care with abuse than among controls without child abuse or the general population in one study.	a3,b1p,b2,b1m,b3,b4				Other factors	5
Collins, 2016	1	Income, Housing Stability	Income: Lack of income is a barrier to accessing healthcare services (e.g., paying for medications for physical and mental illnesses). Housing Stability: Unstable housing limits access to medications for physical and mental health needs.	b3
Collins, 2016	3	Provider Networks, Healthcare Insurance, Life Skills Training	Provider Networks: Availability of providers impacts access; positive or negative, depending on availability. Healthcare Insurance: Adequate insurance determines accessibility; positive if present, negative if absent. Life Skills Training: Essential for navigating healthcare systems and improving accessibility.	b3				Outcome indicator	code
Costa, 2019	2	Attachment, social skills, self-esteem, Alienation in peer relationships, Communication with peers, Sibling relationships, Larger families, Maltreatment, Problems with teachers and peers, Living far from parents, family history of mental health disorders	Positive Factors Influencing Active Coping: Peer attachment (communication and trust), social skills (assertion, empathy), and self-esteem have positive and significant direct effect on active coping (single study). Negative Factors Influencing Avoidant Coping: Alienation in peer relationships: Positive significant effect on avoidant coping (single study). Positive Factors Influencing Emotional Support as a Coping Strategy: Communication with peers: Predicted using emotional support (single study). Sibling relationships guided by dominance and significant closeness: Produces emotional insecurities and vulnerabilities (single study). Larger families: Associated with more behavioural and emotional problems (multiple studies). Depressive Symptoms: Maltreatment (sexual abuse, emotional abuse): Positively predicts depressive symptoms (multiple studies). Avoidant and ambivalent attachment styles: Positively predict depressive symptoms (multiple studies). Secure attachment: Negatively associated with depressive symptoms (multiple studies). Problems with teachers and feeling rejected by peers: Positively predict depressive symptoms (multiple studies). Living far from parents: Positively predicts depressive symptoms (multiple studies). Utilisation of Mental Health Services Background of mental health disorders in the family: Increases likelihood (single study).	b1m,b3				Mental & emotional health	b1m
Costa, 2019	2	Stress and coping, Poor academic achievement, Low self-esteem	Multiple studies found that behavioral and emotional problems are predicted by higher levels of stress in everyday life, coping with stress, using avoidant coping strategies, seeking social support and frequent expression of emotions as coping strategies, and poor academic achievement. Low self-esteem: Positively predicts depressive symptoms (multiple studies). Utilisation of Mental Health Services: Intellectual disability: Increases likelihood (single study). History of suicidal behaviour or sexual abuse: Increases likelihood (single study).	b1m,b3				Healthy living behaviours	b4
Costa, 2019	4	Type of care, Unfavourable institutional climate, Previous foster care or adoption breakdown	Protective Factors Reducing Risk Behaviours: Institutional care: Significant decrease in health risk behaviours over time (10–12 months later) (single study). Somatic, anxiety, depression, and interpersonal sensitivity symptoms: Higher in institutionalized adolescents compared to those in biological families (single study). Unfavourable institutional climate (rigid and unpleasant): Predicts behavioural and emotional problems (multiple studies). Utilisation of Mental Health Services: Previous foster care or adoption breakdown: Increases likelihood (single study).	b1m,b3,b4				General health & wellbeing	b5
DiGiovanni, 2021	4	Sibling Placement	Child Wellbeing Direction: Mixed Positive: Some studies report positive impacts on mental wellbeing outcomes. Negative: Some studies report negative impacts on wellbeing outcomes. Neutral: Some studies report no impact. Strength: Inconsistent conclusions from longitudinal studies. Additional loss and grief Benefits: Avoids additional loss and grief, provides a lifelong bond and connection, and creates a sense of fulfilment. Strength: Evidence primarily from qualitative studies.	b1m				Service access & utilisation	b3
Dubois-Comtois, 2021	5	Type of evaluator	Type of evaluator Caretakers: Direction: Positive association (greater mental health problems identified). Strength: Based on multiple studies (k = 26, d = 0.33, p < .001, CI [0.16, 0.50]). Teachers: Direction: Positive association (greater mental health problems identified). Strength: Based on multiple studies (k = 9, d = 0.30, p < .001, CI [0.14, 0.45]). Children: Direction: Positive association (greater mental health problems identified). Strength: Based on multiple studies (k = 6, d = 0.31, p < .05, CI [0.00, 0.62]). Professionals or data files: Direction: No significant association. Strength: Based on multiple studies (k = 8, d = -0.08, p > .10, CI [-0.23, 0.07]). Multiple informants: Direction: No significant association. Strength: Based on multiple studies (k = 23, d = 0.06, p > .10, CI [-0.08, 0.19]).	b1m				Physical health & disability	b1p
Dubois-Comtois, 2021	4	Type of foster care placement, Time spent in foster care, Number of placements	Type of foster care placement Kinship care: Direction: No significant difference in mental health problems compared to non-placed children. Strength: Based on multiple studies (k = 13, d = 0.02, p > .10, CI [-0.14, 0.17]). Traditional foster care: Direction: Positive association (greater mental health problems compared to non-placed children). Strength: Based on multiple studies (k = 19, d = 0.22, p = .001, CI [0.09, 0.35]). Mixed foster care: Direction: Positive association (greater mental health problems compared to non-placed children). Strength: Based on multiple studies (k = 8, d = 0.41, p < .001, CI [0.21, 0.61]). Not specified foster care: Direction: Positive association (greater mental health problems compared to non-placed children). Strength: Based on multiple studies (k = 32, d = 0.20, p < .05, CI [0.04, 0.36]). Time spent in foster care: Direction: Weaker association with mental health problems for longer time spent in foster care. Strength: General pattern observed across studies. Number of placements: Direction: Stronger association with mental health problems for a greater number of placements. Strength: General pattern observed across studies.	b1m				Reproductive & sexual health	b2
Eastman, 2019	1	Ethnicity, Runaway history, History of incarceration/delinquency, Lower Educational Attainment, Less Employment (Women Only), Lack of a Checking or Savings Account, Parenting	Risk of pregnancy or child birth: Ethnicity (e.g., people of colour, Latina, Black, Native Americans): Positive association (linked to increased risk). Runaway history: Positive association (linked to increased risk). History of incarceration/delinquency: Positive association (linked to increased risk). Emancipated from foster care: Positive association (linked to increased risk). Risk of Early Parenthood Lower Educational Attainment: Negative (associated with early parenthood). Less Employment (Women Only): Negative (associated with early parenthood). Lack of a Checking or Savings Account: Negative (associated with early parenthood). Needs of Parents Aging Out of Care Lack of Financial, Emotional, Social, and Parenting Support: Negative (reported as unmet needs). Reliance on Welfare: Negative (dependency reported). Unstable Housing: Negative (reported issue). Unemployment: Negative (reported issue). Need for Reliable and Safe Child Care: Negative (unmet need). Parenting and Mental Health Stopping Medication During Pregnancy: Negative (associated with increased symptoms). Postpartum Depression and Increased Stress Due to Child Needs: Negative (reported issue). Motivation to Take Medication: Positive (due to parenting). Happiness from Interacting with Child: Positive.	b1m,b2				Suicidality & self-harm	a3
Eastman, 2019	3	Homelessness	Homelessness: Negative (associated with early parenthood).	b2				All-casue Mortality	a5
Eastman, 2019	2	Lacking stable adult relationships	Lacking stable adult relationships: Positive association (linked to increased risk of early parenthood).	b2
Eastman, 2019	4	Type of care	Type of care (e.g., non-relative care, congregate care, kinship care, relative foster homes): Mixed findings; Non-relative care or congregate care linked to higher birth rates compared to kinship or guardian care (Positive association from one study). Relative foster homes linked to increased risk of childbirth compared to non-relative care (Positive association from one study).	b2
Engler, 2020	2	Maltreatment	Types of Maltreatment: Direction: Neglect, physical abuse, and sexual abuse predict mental illness: sexual abuse increases depression; physical abuse increases conduct disorder, ODD, major depressive disorder, anxiety, and PTSD; Neglect increases depression and anxiety; Emotional abuse increases suicidality Strength: Multiple studies; frequently reported as predictors.	a3,b1m
Engler, 2020	4	Placement after maltreatment vs. remaining at home	Placement after maltreatment vs. remaining at home: Direction: Mixed (both groups show poorer adaptation than non-maltreated controls). Strength: Based on a single study.	b1m
Engler, 2020	4	Placement Instability, Number of placements, Type of placement	Placement Instability: Direction: Positive association (placement instability increases suicidality). Strength: Based on a single study. Number of placements: Direction: Positive association (more placements increase risk of poor mental health outcomes). Strength: Found in 4 of 10 studies (mixed evidence, but majority show a positive association). Type of placement (kinship care vs. group homes) Better outcomes in kinship care in regards of depressive symptoms and suicidal ideation	a3,b1m
Evans, 2017	4	Being in care	Suicidal Ideation Higher prevalence among children and young people in care (24.7%) compared to non-care populations (11.4%). The estimated odds ratio = 2.00, 95% CI: 0.91-4.38. Suicide Attempt Direction: Positive. Prevalence of suicide attempt among children and young people in care was 3.6%, compared to 0.8% in non-care populations. Individuals in care were more than three times as likely to attempt suicide (OR = 3.89, 95% CI: 3.14-4.83). Suicide Risk Direction: Mixed. One study found lower suicide risk for children and young people in care (0% vs 0.9%, OR = 0.10, 95% CI: 0.00-2.04). Results are not statistically significant. Another study found higher suicide risk for children and young people in care (0.27% vs 0.06%, OR = 4.15, 95% CI: 2.69-6.41). Results are statistically significant.	a3
Goemans, 2015	5	Length of study (Shorter vs. Longer), Sample Size (Small vs. Large Studies), Overall Effect Across Measurement Points	Length of study (Shorter vs. Longer) Direction: Mixed Shorter timespan (< 1 year): No significant improvement or deterioration (g = 0.08, p = .33). Longer timespan (≥ 1 year): Trend toward negative development (g = -0.31, p = .06). Sample Size (Small vs. Large Studies) Direction: Mixed Small sample sizes (< 80): Positive outcomes (g = 0.33, p < .05). Large sample sizes (≥ 80): Negative outcomes (g = -0.44, p < .01). Overall Effect Across Measurement Points Direction: None (No significant difference observed). Qualitative Note: Suggests stability in adaptive functioning across the observed period. Note: Based on meta-analysis of 11 studies (N = 1,550).	b1m
Häggman-Laitila, 2019	1	Doubts concerning the effectiveness of services, Fear of the side effects of medication, Limited awareness of health services and illnesses.	Access to health services: Care leavers experience doubts concerning the effectiveness of services, fear of the side effects of medication, limited awareness of health services and illnesses, and lack of commitment to treatment.	b3
Häggman-Laitila, 2019	3	Lack of support for commitment to treatment, Transportation problems, No health insurance.	Access to health services: Care leavers experience transportation problems, no health insurance, and lack of support for commitment to treatment.	b3
Häggman-Laitila, 2020	5	Intervention programmes	Single-Focused Programs Factor: IHeLP Intervention (substance use intervention) Outcome: Higher marijuana percent days abstinent and Readiness for health behaviour changes Direction: Positive (compared to the control group) Factor: Housing programs Outcome: Reduction in sexually transmitted infections Direction: Positive Multi-Focused Programs Factor: Housing programs with independent living services Outcome: Fewer unmet needs, Better health status Direction: Positive Outcome: Improved ability to cope Direction: Positive (qualitative evidence: program "helped")	b1m,b2,b4,b5
Hassall, 2021	2	Attachment quality	All four studies that looked at child outcomes of connectedness and foster/kinship caregiver found that child attachment quality was associated with higher child well-being	b5
Hayes, 2023	2	Separation challenges	Overcoming Trauma -The process of being removed from their home and family was a traumatic experience with many associated emotions and feelings -Depression or sadness was apparent in many voices, particularly in the earlier stages of foster care, when missing biological families in particular -Many young people appeared to display incredible self-determination to move forward and problem solve for a brighter future.	b1m
Hurry, 2023	1	Dental care experience, psychological issues	Barriers: themes identified related to perceived barriers to accessing dental care by LAC: (i) the lack of dental care experience because of their irregular attendance before and during their care placement and (iv) psychological issues (such as dental anxiety) making dental treatment more complicated.	b3
Hurry, 2023	4	Lack of integrated services, lack of targeted promotion	Barriers: themes identified related to perceived barriers to accessing dental care by LAC: (ii) the lack of integrated working between health and social care teams and (iii) the lack of self-care and oral health promotion aimed at LAC and their carers.	b3
Johnson, 2019	5	Campus Policies and Programs Inviting Family Members to Campus	Direction of Association: Negative (exacerbates feelings of isolation and marginalisation) Qualitative insight: The effect is described in qualitative terms, focusing on participants' emotional experiences. Strength of Association: Reported in a single study (qualitative evidence).	b1m
Kääriälä, 2017	4	Placement in out-of-home care	Direction: Positive association (placement in OHC increases the risk). Strength: Indicated by multiple studies (comparative analysis with peers outside OHC). Sex and age of entry into care: Men and children placed as teenagers may have higher risk of mental health problems (Psychiatric diagnoses, Consumption of psychotropic medication, and Psychiatric hospital care) than females and children placed at younger ages. Increased mortality was associated with mental health problems, substance abuse, accidents and suicides. Age of care entry and school failure: The risk of becoming a teenage parent was highest in children placed as teenagers. School failure was a risk factor for teenage childbirth. Those placed in OHC had a higher risk of attempting suicide than their peers. Poor school performance was a risk factor for adulthood psychosocial problems: drug and alcohol abuse, criminal behaviour, as well as suicide attempts and welfare dependency.	a3,b1m
Kääriälä, 2017	1	Sex, age of entry into care, school failure, and poor school performance, Mental health problems, substance abuse, accidents, and suicides.	Mental Health Problems: Males and children placed as teenagers may have higher risk of psychiatric diagnoses, consumption of psychotropic medication, and psychiatric hospital care than females and children placed at younger ages. Teenage Parenthood: Children placed as teenagers have the highest risk. School failure is a risk factor for teenage childbirth. Drug and alcohol abuse and suicide attempts Positive association (poor school performance increases the risk of these outcomes). Mental health problems, substance abuse, accidents, and suicides: have positive association with mortality (these factors contribute to increased mortality)	b1m,b2,b3,b4,a5
Kang-Yi, 2017	1	Disability, Race/ethnicity	Studies included in the review find that the majority of youth in foster care drop out of their behavioral health treatment within a short period after leaving foster care. Youth exiting the foster care system with disabilities compared to those without disabilities have a significantly lower quality of life and more behavioral health diagnoses in adulthood. African American and Asian children in care are significantly less likely to use behavioral health services compared to non-Hispanic White youth in care.	b3,b4,b5
Kekoni, 2019	3	Access to services	Access to mental health, substance abuse, employment, and independent living services significantly influences developmental outcomes like mental health problems. However, the effects vary inconsistently across Latino, Caucasian, and African-American foster care alumni, regardless of gender and age.	b1m
Kekoni, 2019	2	Having a non-kin natural adult mentor	Having a non-kin natural adult mentor for over a year at 18 is associated with reduced depression and stress. This is based on one study, controlling for multiple variables (e.g., gender, race/ethnicity, maltreatment history, psychiatric history, custody status).	b1m
Kekoni, 2019	4	Kinship care placement, Non-kin natural adult mentor	A correlates review found that kinship care was related to less emotional and mental health problems and higher levels of good health as adults.	b1m,b5
Lee, 2023	1	Race and Ethnicity	Race and Ethnicity General Health: Limited evidence; results were consistently non-significant across studies. Physical or Developmental Delay or Disability: Non-significant for physical or developmental delay. Mixed findings for associations involving disability. Chronic or Serious Illness: No association; limited evidence from the available studies. Health-Compromising Behaviours: Mixed findings; some studies showed significant associations between race/ethnicity and health-compromising behaviours. Other studies found no significant associations. All-Cause Mortality: Mixed findings; two studies found limited patterns where children of colour were more likely to die compared to White children. One study found the opposite trend.	a5,b1p,b4,b5
Loomis, 2020	3	Community Violence Exposure	Community violence exposure interacts with other variables to worsen psychosocial problems and post-traumatic stress, but only as a moderator. Strength: Single study.	b1m
Loomis, 2020	2	Sexual Abuse, Time of Victimization, Number of sexual abuse perpetrators and Age at first abuse	Sexual abuse: positively predicted mental health problems, co-occurring substance use and higher levels of sexual and non-sexual rumination. Strength: Single study among aging out and former foster youth. Time of Victimization: Pre-foster care: Negative (significantly predicted distress when included in the model). During foster care: Not significant. Strength: Single study. Number of sexual abuse perpetrators and Age at first abuse: Negative (more perpetrators associated with worse outcomes). Positive (older age at first abuse associated with better resilience and beliefs). Strength: Single study.	b1m,b2,b4
Lou, 2018	1	Resilience	Higher levels of resilience were associated with better outcomes: higher levels of positive development, better wellbeing (low to moderate association) and higher positive coping strategies; lower general distress, and higher self-reported happiness. Each outcome was sourced from one study.	b5,b1m
Milde, 2021	1	Gender (Males), Females Becoming Parents, Adolescence vs. Young Adulthood (Age Groups), Age at Placement	Gender (Males): One study highlighted that males in long-term foster care exhibited a higher frequency of suicide, with the risk primarily driven by psychosocial vulnerabilities. Females Becoming Parents: Among female care leavers who became parents, the suicide risk was twofold compared to the general population (RR = 2.00, 95% CI = [1.50, 2.50]), rising to 5.52 (95% CI = [4.50, 6.80]) if their child was placed into care. Adolescence vs. Young Adulthood (Age Groups): The risk of suicide attempt is similar for adolescents (aged 13-17) in care and young adults (aged 19-27) leaving care, with both groups having a twofold risk compared to peers in the general population (RR = 2.00, 95% CI = [1.70, 2.40]) Age at Placement: Former foster children placed before the age of 13 exhibit moderate but significantly elevated mortality rates compared to peers in the general population (RR = 1.59, 95% CI = [1.30, 2.00]).	a3
Milde, 2021	2	Maternal SES and Parental Psychosocial Risks	Maternal SES and Parental Psychosocial Risks: Suicide risk among children in care is associated with maternal SES and parental psychosocial factors, such as psychiatric diagnoses, substance or alcohol misuse, and criminal behaviour.	a3
Milde, 2021	4	Foster Care, Long-Term Foster Care, Foster Care Duration, Former Foster Care	Foster Care: Suicide risk is elevated among foster care children and care leavers, with the risk being twofold to sevenfold higher compared to the general population, as supported by findings from six studies. Long-Term Foster Care: Two studies reported that children in long-term foster care have a significantly elevated suicide risk, with relative risks of 2.20 (95% CI = [1.80, 2.70]) and 2.45 (95% CI = [1.90, 3.00]). Longer time spent in care is linked to negative outcomes such as parental SES and psychosocial factors. Foster Care Duration: Longer time spent in care is correlated with attempted suicide with the risk approximating RR = 2.00 (95% CI = [1.70, 2.40]). Former Foster Care: Two studies show that mortality rates are significantly higher for former foster children in young adulthood compared to their peers (e.g., foster children RR = 1.59, 95% CI = [1.30, 2.00]; general population RR = 1.84, 95% CI = [1.50, 2.20]).	a3,a5
Nuñez, 2022	1	Proportion of youth with emotional abuse	Mental health: The only study included on assets that protect mental health showed that emotional intelligence was predictive of both quality of life and psychological distress while controlling for general intelligence.	b1m,b5
Nuñez, 2022	2	Social relationships	Social relationships (such as those with a mentor and foster carer) were associated with lower levels of stress and higher life satisfaction, and duration of relationship had a negative relationship with depressive symptoms (the longer the relationship, the less symptoms).	b1m
Nuñez, 2022	4	Foster care characteristics	Physical health: Foster care characteristics, specifically placement stability and extended care, protected foster youth against poor physical health outcomes. Placement stability can protect against teenage pregnancy. Participation in extended care also protected against risky sexual behaviours (like inconsistent condom use).	b1p,b2
Osei, 2016	4	Treatment Foster Care	Treatment Foster Care was hypothesised to yield greater benefits, and for self-reported use of illicit drugs, the outcome aligned with the hypothesised direction.	b4
Phillips, 2023	1	Age of Exit from Care, Resilience and Coping Styles, Multiple Problems and Pregnancy History, Housing, Employment, Education, and Finances, Criminal Justice System Contact, Parenthood, Migrant Status	Age of Exit from Care: Direction: Mixed (one study found associations with mental health outcomes, the other did not) Strength: From two primary studies (2/4 included studies) Resilience and Coping Styles: Direction: Resilience negatively associated with depression; mixed findings for coping styles. Strength: Qualitative (language suggests variability in coping style outcomes) Multiple Problems and Pregnancy History: Direction: Positive (specific groups had higher rates of PTSD, substance use disorder, and depression) Strength: Evidence from a single study Conduct Disorder in Childhood: Direction: Positive (associated with substance use disorder at ages 18 and 19.) Strength: Evidence from a single study Socioeconomic Factors: Direction: Negative (instable-disengaged class had greater distress than stable-engaged). Negative (homelessness associated with greater mental health disorder risk). Negative (low satisfaction with finances, employment, and housing linked to distress). Negative (material deprivation linked to distress). Negative (housing burden linked to substance use problems). Strength: Evidence from multiple studies for various dimensions. Criminal Justice System Contact: Direction: Mixed (juvenile and post-care offending inconsistently associated with poorer mental health). Strength: Evidence from two primary studies Parenthood Direction: Mixed Positive (adaptive parenthood associated with fewer substance use disorders and PTSD). Negative (higher depression rates in adaptive class). Positive (parents by 27 had lower psychological distress). Strength: Evidence from two studies Migrant Status: Direction: Positive (unaccompanied migrants had less suicidal ideation). Strength: Qualitative (language suggests general observation)	a3,b1m,b4
Phillips, 2023	2	Childhood Trauma and Maltreatment, Social Support	Childhood Trauma and Maltreatment: Direction: Mixed (narrative review: associations with mental health outcomes varied) Strength: Evidence from multiple studies Social Support Direction: Positive (greater support associated with better mental health) Strength: Evidence from multiple studies (2/3 for pre-care support, 3/3 for concurrent support)	b1m
Phillips, 2023	4	Foster Care Programme, Placement Stability, Runaway status and Residential home placement	Foster Care Programme: Direction: Positive (programme alumni had better outcomes than controls) Strength: Strong experimental evidence from one primary study Placement Stability: Direction: Positive (stability associated with better mental health) Strength: From a single primary study (1/4 included studies) Runaway status and Residential home placement: Having a runaway status and being in a residential home just before leaving care was related to substance abuse referrals at 19 years.	b1m,b4
Poitras, 2022	2	Parental Contact	Two studies indicate that greater parental contact is associated with increased psychological distress and emotional problems in foster children.	b1m
Poon, 2021	5	Formal mentoring programs	Foster youth participating in mentoring programs showed improved service utilisation, indicating enhanced access to and use of necessary support services.	b3
Quarmby, 2016	1	PA knowledge, skills, self-efficacy, and individual socioeconomic circumstances.	Association: Influences PA engagement among children in care. Direction: Mixed (depending on whether knowledge, skills, and socioeconomic circumstances are positive or negative). Strength: General observation, derived from a qualitative review.	b4
Quarmby, 2016	2	Presence of friends, Improved peer and adult relationships.	Association: Increases the desire of children in care to engage in specific activities, such as sports. Strength: Derived from qualitative data, generalisable across interpersonal contexts.	b4
Quarmby, 2016	4	Specific practices in Residential Care Homes, Proximity to facilities and access to equipment, Presence of a recreational director, Constraints of the care system, Lack of free sport and leisure	Specific practices in Residential Care Homes, such as scheduling conflicts (counselling, therapy, meetings, appointments) during PA time prevents access to PA. Proximity to facilities and access to equipment: Positive if facilities are accessible and equipment is available; negative otherwise. Presence of a recreational director: Significant predictor of PA among children in care. Direction: Positive, Strenght: single quantitative evidence. Constraints of the care system, particularly placement moves: Negatively impacts engagement in PA among children in care. Strength: General observation, derived from qualitative review. Lack of free sport and leisure provision by local authorities: Makes regular engagement in PA difficult.	b4
Seker, 2022	4	Foster or residential care history	The pooled prevalence rate for any mental disorder in adults with a foster or residential care history based on child welfare placement was 29.89 [95% CI (23.36, 37.36). Adults with a foster or residential care history resulting from child welfare placement showed significantly higher rates of any mental disorder [OR = 1.56, 95% CI (1.14, 2.13), p = .0061] compared with the general population. For the specific disorders, prevalence rates for depressive disorders [OR=1.98, 95% CI (1.28, 2.89), p=.002], substance-use disorders [OR=1.33, 95% CI (1.16, 1.91), p< .001], and anxiety disorders [OR=1.75; 95% CI (1.20, 2.56), p=.004] were higher among adults with a foster or residential care history in a child welfare context than in the general population.	b1m,b4
Steels, 2017	1	Learning strategies for dealing with emotions	Learning strategies for dealing with emotions (e.g., talking and thinking about emotions): Positive (improved ability to deal with difficult emotions). Strength: From qualitative evidence.	b1m
Steels, 2017	4	Placement in residential homes, Working relationships between residential staff and health care professionals, Structure, Placement location	Mental Health Issues Placement in residential homes: Negative (increased mental health issues). This was linked to previous trauma and experiences before placement in residential homes. Strength: From multiple studies (four studies). Working relationships between residential staff and health care professionals: Mixed (contributory to increased mental health issues and stigmatisation). Strength: Suggestive evidence (no quantitative count given). Structure (role models, routines, procedures) for children with pre-existing mental health issues: Positive (significant for controlling and protecting young people from acting out or self-destructiveness). Strength: From multiple studies (three studies). Emotional Development Placement (location where a child is placed): Mixed (associated with both positive and negative emotional development). Strength: From two studies.	b1m
Steels, 2017	2	Support and care from staff	Support and care from staff (e.g., treating children as their own, creating bonds): Positive (enhanced emotional development). Strength: From qualitative observations in one study.	b1m
Tang, 2023	4	Foster care exposure	Foster care group vs. economically secure control group Direction: Positive (foster care group reported higher BMI, hypertension, cardiovascular risk factors) Strength: From a single primary study	b1p
Tang, 2023	1	Sex	Stratification by Sex: Relations are stronger in females than males. Strength: From a single primary study	b1p
Thompson, 2016	2	Natural Mentoring	Natural Mentoring: Improved adjustment during the transition to adulthood (e.g., completing a high school diploma or GED, avoiding vulnerability, improved psychological well-being, resilience). Direction: Positive. Strength: Reported in 12 studies using quantitative and mixed methodologies. Favorable overall health: Direction: Positive. Strength: Reported in multiple studies. Decreased likelihood of suicidal ideation: Direction: Positive overall Strenght: Reported in most studies, but one study found naturally mentored youth were marginally more likely to feel sad or hopeless. Decreased likelihood of receiving a diagnosis of a sexually transmitted infection (STI): Direction: Positive. Strength: Reported in multiple studies. Reduced stress and increased resilience: Direction: Positive. Strength: Reported in multiple studies. General well-being improvement: Direction: Positive. Strength: All 12 studies reported positive associations but only 1 reported effect sizes.	a3,b5,b1m,b2
Thompson, 2016	1	Age of Entry into Foster Care	Achievement of positive well-being outcomes during the transition to adulthood: Youth entering care at an older age experienced less favorable outcomes. Direction: Negative. Strength: Reported in two studies.	b5
Washington, 2018	4	Placement type	Residential treatment settings are associated with higher numbers of self-harm statements compared to foster care placements. Single comparison provided; based on qualitative evidence.	a3
Welch, 2015	4	Impermanence and high placement turnover, Multiple placements	Negative impact reported narratively with support from multiple studies	b1p,b1m
Welch, 2015	2	Parental substance misuse	Negative impact reported narratively with support from multiple studies	b1p,b1m
Wilson, 2020	5	Physical Activity Interventions	Rhythmic Exercise: Visual-Motor Integration: Positive, medium/large effect sizes, multiple studies (control group design). Aggressive Behaviour: Positive, medium/large effect sizes, multiple studies (control group design). Anxiety: Positive, small effect sizes, single study (single group design). Self-Esteem: Positive, small effect sizes, single study (single group design). General Behaviour: Positive, single study (single group design). Social Relations: Positive, single study (single group design). Physical and Mental Health: Positive, single study (single group design). Impulse Control: Positive, single study (single group design). Yoga: Balance: Positive, medium/large effect sizes, multiple studies (control group design). Flexibility: Positive, medium/large effect sizes, multiple studies (control group design). Muscle Strength: Positive, medium/large effect sizes, multiple studies (control group design). Limb Movement: Positive, medium/large effect sizes, multiple studies (control group design). General Recreation Activities: Psychological Temperament: Positive, medium/large effect sizes, multiple studies (control group design). Internal Locus of Control: Positive, medium/large effect sizes, multiple studies (control group design). Self-Concept Related to Behaviour: Positive, medium/large effect sizes, multiple studies (control group design). Anxiety: Positive, medium/large effect sizes, multiple studies (control group design). Popularity: Positive, medium/large effect sizes, multiple studies (control group design). Happiness: Positive, medium/large effect sizes, multiple studies (control group design). Water Activities: Behaviour: Positive, medium effect sizes (tutor-rated), single study (single group design). Social and Emotional Problems: Positive, medium effect sizes (tutor-rated), single study (single group design). General Physical Health: Positive, single study (single group design). Impulse Control: Positive, single study (single group design). Wilderness Recreation: Carer-Rated Self-Esteem: Positive, single study (single group design). Worker-Rated Self-Confidence: Positive, single study (single group design). Positive Behavioural Strengths: Negative, qualitative evidence (single qualitative study). Various Activities (e.g., Swimming, Rowing, Gymnastics, Dance, Football) Behaviour: Positive, qualitative evidence (single qualitative study). Social Relations: Positive, qualitative evidence (single qualitative study). Physical Health: Positive, qualitative evidence (single qualitative study). Mental Health: Positive, qualitative evidence (single qualitative study). Impulse Control: Positive, qualitative evidence (single qualitative study). Individual Health Programs with Sports Challenges: Readiness to Change Physical Activity Behaviour: Negative, qualitative evidence (single qualitative study). Readiness to Change Diet: Negative, qualitative evidence (single qualitative study).	a3,b1p,b1m,b4
Winokur, 2018	4	Type of care (kinship care vs foster care)	Mental health: The overall effect size estimate was OR = 0.51, 95% CI [0.42, 0.62]. Thus, children in foster care (n = 35,448) had 2.0 times the odds of experiencing mental illness as did children in kinship care (n = 15,303). Emotional health: The overall effect size estimate was OR = 0.50, 95% CI [0.38, 0.64]. Thus, children in kinship care (n = 126,054) had 2.0 times the odds of reporting positive emotional health as did children in foster care (n = 191,955). Service utilization:The overall effect size estimate was OR = 1.79, 95% CI [1.35, 2.37]. Thus, children in foster care (n = 107,705) had 2.4 times the odds of utilizing mental health services as did children in kinship care (n = 44,921). Adaptive behaviours: The overall effect size estimate was g = 0.42, 95% CI [0.61, 0.22]. Thus, children in kinship care (n = 491) had higher reported levels of competence than did children in foster care (n = 796).	b1m,b3
Wright, 2019	1	Child Personality	Child Personality: Quality of Life: positively predicted by low anxiety, support-seeking coping, high self-esteem (social acceptance and physical appearance) Strength: from multiple studies Suicide Risk: Higher interpersonal skills are protective against suicide risk. Strength: From a single study among Orphans in Guyana. Gender (female) and older age at assessment: associated with higher resilience scores. Strength: From a single study. Higher self-efficacy: positive predictor of resilience Strength: From a single study.	a3,b1m,b5
Wright, 2019	5	Interventions	Animal-Assisted Psychotherapy (AAP): Improved depressive symptoms and feelings of inadequacy. Strength: From multiple studies. Stress Management: Reduced anxiety and depression risk. Strength: From a single study. Spiritual Intervention (Global): Enhanced psychological well-being, resilience, and physical health and decreased depressive symptoms. Strength: From a single study across 13 countries. CBT: reduced suicide probability. Strength: From multiple studies.	a3,b1p,b1m
Wright, 2019	4	Care Quality, Institutional Characteristics, Banning corporal punishment	Care Quality: Better physical and cognitive development. Strength: From multiple studies. Institutional Characteristics: Better developmental outcomes in smaller institutions with fewer children per caregiver. Strength: From a single study. Banning corporal punishment: associated with reduction in PTSD severity. Strength: From a single study.	b1m,b5
Wright, 2019	2	Child-Parent Relationships, Sibling Relationships, Social Support	Child-Parent Relationships: Associated with fewer psychosocial problems. Strength: From a single study. Sibling Relationships: Protective against psychopathological symptoms. Strength: From a single study. Social Support: Associated with higher emotional well-being, reduced mental distress, better quality of life. Strength: From multiple studies.	b1m,b5
Zabern, 2018	4	A Warm, Stable, and Predictable Environment Adapted to the Child's Needs and Age	Direction: Positive association Strength: Observed in multiple studies	b1m
Zabern, 2018	1	Positive Self-Esteem, Participation in After-School Activities, Investment in Schooling,	Direction: Positive association Strength: Observed in multiple studies	b1m
Zabern, 2018	2	Regular Contact with Biological Parents, Less Exposure to Child Abuse and trauma	Direction: Positive association Strength: Observed in multiple studies	b1m
Zhang, 2021	1	Gender, Age, Ethnicity	Gender (Proportion of Male Children) Direction: Positive association, stronger among studies with a higher proportion of male children. Strength: Moderate effect size (SMD = 0.58 for ≥50% male vs. SMD = 0.40 for <50% male). Age (Younger vs. Older Children) Direction: Positive association, stronger among younger children. Strength: Moderate effect size (SMD = 0.53 for children <10 years vs. SMD = 0.41 for children ≥10 years). Ethnicity (Proportion of Minority Children) Direction: Positive association, stronger among studies with a higher proportion of minority children. Strength: Moderate effect size (SMD = 0.65 for minority ≥60% vs. SMD = 0.38 for minority <60%).	b5
Zhang, 2021	4	Geographic Location	Geographic Location (U.S. vs. Outside U.S.) Direction: Positive association, stronger in studies conducted in the U.S. Strength: Moderate effect size (SMD = 0.50 for U.S. vs. SMD = 0.28 for outside U.S.).	b5
Zhang, 2021	5	Trauma-Informed Care (TIC) Interventions, Time Period	Trauma-Informed Care (TIC) Interventions Direction: Positive association. Strength: Moderate effect size from multiple studies (SMD = 0.40 to 0.47, statistically significant). Time Period (Publication Year) Direction: Positive association, stronger in studies published after 2019. Strength: Moderate effect size (SMD = 0.60 for studies published in/after 2019 vs. SMD = 0.38 for studies published during 2012–2018).	b5

### Sheet: PLS
Study	Factor level	Factors	Relationship between factors and outcomes	Outcome indicator
Washington, 2018	2	Age of caregiver	Age of caregiver: Baseline logistic regression analysis in one study showed no significant relationship existed between age of caregiver and nonviolent delinquency.	d5
Yoon, 2018	4	Out-of-home care exposure, Type of out-of-home care	Offending Behaviour Factor: Out-of-home care vs. staying at hom3 Direction: Primarily positive (youth in out-of-home care exhibit higher offending behaviour[with convictions in some cases]). Strength: Supported by nine studies (82%) out of eleven; strong evidence. Factor: Type of out-of-home placement Direction: Youth in congregate care exhibited higher offending behaviour than those in foster care. For kinship foster care, males showed increased risk of offending, but no significant risk was observed for females. Strength: Supported by five out of six studies for congregate care and one study for kinship care. Factor: Number of placements Direction: Positive (more placements linked to higher offending rates). Strength: Nine out of ten studies; strong evidence. Factor: Age at first placement Direction: Positive (older age linked to higher offending rates). Strength: Supported by multiple studies; consistent evidence.	d5,d1
Yoon, 2018	3	Neighborhood ethnic composition	Factor: Neighborhood ethnic composition Direction: Higher neighbourhood ethnic heterogeneity linked to increased delinquency arrests among foster care youth. Strength: Based on one study; weak evidence.	d1
Kääriälä, 2017	1	Poor school performance	Poor school performance was a risk factor for adulthood criminal behaviour in one study.	d5			Factor level	code
Strijbosch, 2015	4	Type of Youth Care	Children in institutional youth care exhibited more delinquent behaviour compared to those in non-institutional youth care. The statistical analysis of five studies showed a small-to-medium negative effect size (d = -0.329; z = 2.179, p b 0.05), indicating a moderately stronger tendency for delinquent behaviour in institutional settings.	d5			Individual child level	1
Loomis, 2020	2	Sexual abuse	One study found that experiences of sexual abuse positively predicted other forms of maltreatment in a sample of aging out and former foster youth.	c2			Socio-relational level	2
Winokur, 2018	4	Type of out-of-home care	Re-abuse: The overall effect size estimate was OR = 0.27, 95% CI [0.10, 0.71]. Thus, children in foster care (n = 659) had 3.7 times the odds of experiencing institutional abuse as did children in kinship care (n = 543).	c2			Community level	3
Carr, 2020	2	Abuse	There were significant associations between child abuse in long-term care and poorer outcomes. In the descending order of average frequency of occurrence, the main security outcomes were as follows: 37% had committed nonviolent crime, 30% had committed violent crime, and 12% had been imprisoned.	d5,d2			System level	4
DiGiovanni, 2021	4	Sibling placement	Qualitative studies highlighted both benefits and harms associated with sibling placement in care settings. Among the risks, sibling abuse was noted as a significant concern. However, despite this risk, the overall benefits of maintaining sibling relationships were often described as outweighing the potential harms.	c2			Other factors	5
Cameron-Mathiassen, 2022	4	Staff behaviour and safety measures	Peer violence and delayed staff intervention in fights were common, causing stress and anxiety. Hierarchical staff control further undermined safety, while trusted, respectful staff and safe spaces reduced violence and bullying.	c5,d5,c6
Thompson, 2016	2	Natural mentoring	Naturally mentored foster youth were more likely to have decreased likelihood to report having hurt someone in a fight in the past year in one study.	d5			Outcome indicator	code
Kang-Yi, 2017	1	Disability, Externalizing disorders	Health and behavioural health care: The study findings show the great physical and behavioral health treatment need that youth with disabilities have as they transition to adulthood aging out of foster care. Significantly more youth with disabilities than those without disabilities are found to be maltreated. Independent living in the community: One study found that 90% of youth with externalizing disorders are arrested within a year of discharge from the child welfare system.	c2,d1			Offending behaviours	d5
Kekoni, 2019	2	Natural mentoring	The results of one study in the US indicated that having had a non-kin natural adult mentor (through formal or informal pathways) for over a year at 18 was associated with decreased stress level and arrests at 19, after controlling for the fostered youths gender, race/ethnic group, history of maltreatment, psychiatric history and custody status.	d1			Maltreatment, abuse & neglect	c2
Biehal, 2014	5	Geographic location, Thresholds for defining maltreatment	Geographic location Evidence from the US suggests that the proportion of children experiencing confirmed maltreatment varies annually, while UK data remain scarce and inconclusive. Evidence from a small number of American studies suggests 0.27 to 2%, estimates from England range from 3 to 4%, while one Australian state reports 19 per cent. Geographic location, Thresholds for defining maltreatment Different definitions and recording practices significantly influence the reported rates of confirmed maltreatment, making cross-agency comparisons challenging.	c2			Arrests, referrals & convictions	d1
Mazzone, 2018	1	Gender, Ethnicity, Peer Culture, Individual Vulnerability, Self-Efficacy and Happiness, Psychosocial Adjustment	Bullying Factor: Gender Relationship: Mixed—gender differences show boys experience more physical bullying, while girls face more relational victimisation. Strength: Consistent with findings from studies on school bullying. Factor: Ethnicity Relationship: Minoritized children are more likely to face racist name-calling and discrimination from peers, though some studies report no impact. Strength: Limited evidence; based on a small number of studies. Physical Violence Factor: Peer Culture Relationship: Peer culture in RCS (e.g., strong anti-grassing norms) contributes to physical violence. Strength: Strong evidence, including qualitative studies. Factor: Individual Vulnerability Relationship: Newcomers, youngest children, and those with maltreatment histories are more likely to experience peer violence. Strength: Supported by mixed-methods evidence. Factor: Self-Efficacy and Happiness Relationship: Low social and emotional self-efficacy and low happiness levels are linked to bullying victimisation. Strength: from multiple studies. Protective Factors Factor: Psychosocial Adjustment Relationship: Children with low aggression and fewer emotional problems experience less peer violence. Strength: Supported by one study.	d5,c6,c1, c2			General safety & risk	c5
Mazzone, 2018	4	Residence in Residential Care Settings (RCS), Length of Stay, Size of Residential Homes, Staff Behaviour, Length of Stay	Bullying Factor: Residence in Residential Care Settings (RCS) Relationship: Evidence from two studies indicates that bullying is a pervasive issue in RCS, with up to half of the children experiencing victimisation or perpetrating bullying. Strength: Supported by multiple studies. Factor: Length of Stay Relationship: Longer placements in RCS are associated with fewer aggressive behaviours and reduced bullying. Strength: General consensus from studies. Factor: Size of Residential Homes Relationship: Larger residential settings are associated with a higher risk of victimisation due to challenges in supervision. Strength: Strong evidence from multiple studies. Factor: Staff Behaviour Relationship: Strict or violent staff are associated with a normalisation of violence and reduced disclosures of bullying. Strength: Supported by qualitative and quantitative studies. Physical Violence Factor: Residence in RCS Relationship: Adolescents in RCS are at higher risk of physical peer violence compared to those in foster care or the general population. Strength: Supported by multiple studies. Protective Factors Factor: Length of Stay Relationship: Longer stays promote relationship building, reducing violence. Strength: Consistent evidence.	d5,c6,c1			Incarceration & imprisonment	d2
Mazzone, 2018	2	Peer Hierarchies	Bullying Factor: Peer Hierarchies Relationship: Peer hierarchies in RCS (with older males at the top) foster bullying. Strength: Consistent evidence.	c6			Victim of violent crime	c1
Ãlvarez, 2022	2	Social support	Socio-relational-level resilience factors (n=11) Social support (i.e. relationships with care workers, friends, families, mentors etc) was associated with safety among LGBTQ youth.	c5			Experienced bullying	c6
Osei, 2016	4	Type of foster care	Most studies hypothesized greater benefits of Treatment Foster Care. All outcomes (Incarceration in state training school, Reconviction, Arrest, Number of criminal referrals, Caregiver reported delinquent behavior, Self-reported use of illicit drugs) were in the hypothesized direction, but four were not statistically significant (Days incarcerated in state training school, Caregiver-reported daily behavior problems, Number of criminal referrals, Self-reported felony assaults). Two outcomes (Did not return home, Felony or misdemeanor arrest) supported the greater preventive impact of relatively well-resourced GC in homes with less than ten youths. Their pooled analysis estimated that the incidence of undesirable outcomes over nine months among youths in GC was 29 % less than the incidence among youths in TFC: PF = 0.71 (95 % CI 0.59, 0.85). Seven outcomes (Self-reported legal involvement, Criminal referral for a violent offense, Undesirable outcome, Caregiver reported behavior problems, Felony or misdemeanor charge, Involuntary examination, Felony or misdemeanor arrest) supported the non-significance of GC-TFC or the lesser impact of more poorly resourced GC in homes with typically more than ten youths. Their pooled analysis estimated that the incidence of undesirable outcomes over one to three years in GC was 17 % more than the incidence in TFC: PF = 1.17 (95 % CI 1.11, 1.24).	d5,d1,d2,c5
Lutman, 2016	1	Sexual Orientation, Younger Age, Behavioural and Emotional Problems	Sexual Orientation: Gay and lesbian adolescents perceived as gender non-conforming are at the greatest risk of violence. Younger Age: Younger respondents were more likely to report conflicts with foster children. Behavioural and Emotional Problems: Emotional and behavioural challenges are closely linked to the perpetration of peer violence among foster children.	d5,c1
Lutman, 2016	2	Challenging Household Relationships, History of Sexual Abuse, Peer Violence, Exposure to Traumatic Events	History of Sexual Abuse: Fostered children with a history of sexual abuse or abusive behaviours were more likely to instigate peer violence. Challenging Household Relationships: Conflict with other children in the foster household is a contributing factor. Peer violence: Experiences of peer violence in foster care may predispose young people to victimisation in later intimate partner relationships. Exposure to Traumatic Events: Problematic sexualised behaviour was linked to past trauma, such as witnessing family violence or experiencing loss.	c2,d5,c1
Lutman, 2016	5	Programme-Intensive Therapeutic Foster Care	Programme-Intensive Therapeutic Foster Care: Reduces violence in highly delinquent adolescents but lacks robust evidence for those with severe emotional disturbances.	c1
Häggman-Laitila, 2019	4	Care exit	Giving up a safe network: Care leavers struggled with losing the safe network of workers who had been deeply involved in their lives while in care. They desired ongoing contact with social workers and former care providers to discuss their past and current lives.	c5
Nuñez, 2022	2	Proximity to Foster Caregiver, Long-Term Mentoring Relationships, Social Support	Some studies found that being close to a foster caregiver and having long-term mentoring relationships reduced the likelihood of delinquent behaviours and arrest. Social Support: The relationship between social support and criminal justice involvement among foster youth was mixed.	d1,d5
Nuñez, 2022	4	Placement Stability, Extended care and state spending	Placement Stability: Evidence for the link between placement stability and criminal justice involvement was inconsistent. Extended care and state spending: Extended care and state spending on houses were negatively associated with foster youth experiencing incarceration.	d2,d5
Boyle, 2015	2	Sibling contact, Contact with birth families	In more extreme cases, children continued to be subjected to covert sexual and physical abuse during supervised contact, usually by birth parents and occasionally by siblings.	c2

### Sheet: EL
Study	Factor level	Factors	Relationship between factors and outcomes	Outcome indicator
Geiger, 2017a	1	Gender, History of mental health, emotional, or behavioural problems, Excessive work hours, Educational aspirations and optimism	Educational Attainment Gender: Women were twice as likely as men to obtain a Bachelor's degree, irrespective of their race according to one study. Assertiveness, independence, persistence: These traits were critical for foster care alumni to navigate challenges and succeed in college. Educational aspirations and optimism: Direction: Positive association with educational attainment. Disengagement History of mental health, emotional, or behavioural problems: Negative association with college engagement from multiple studies. Excessive work hours: Negative association with college engagement according to multiple studies.	e2,e3
Geiger, 2017a	3	Difficulty accessing healthcare, College preparation services	Disengagement Difficulty accessing healthcare: Lack of healthcare access compounded barriers to academic success. College preparation services: These services increased enrollment but did not significantly improve postsecondary outcomes according to one study.	e2
Geiger, 2017a	4	History of foster care, Independent living preparation, Placement stability and Successful reunification, Institution type	Disengagement History of foster care: Foster care alumni were almost twice as likely to drop out of college compared to other low-income, first-generation students College Success Independent living preparation (e.g., academic skills training, housing, employment, money management, tutoring, social involvement, and extracurricular activities): Positive association with college retention and graduation. Institution type (2-year vs. 4-year colleges): Former foster youth showed better success at 2-year institutions, but reasons for this pattern remain unclear.	e2,e3
Geiger, 2017a	2	Supportive adults	College success Supportive adults: Positive association with success in higher education. Strength: From multiple studies.	e2		Factor level	code
Goding, 2022	2	Stigma, Bullying, Friendships and supportive relationships, Consistent care and emotionally security at home	Stigma and bullying, and sanctions (such as periods in isolation or exclusions): these experiences associated with care status and family backgrounds had a negative impact on sense of belonging at school among CYP. For a few CYP it led to school avoidance. Friendships and supportive relationships with adults: appeared to enable CYPIC to experience a sense of belonging.	e3		Individual child level	1
Goding, 2022	4	Placement instability, placement satisfaction	Placement instability: was a barrier to pursuing goals, and had the potential to result in periods of absence from education. Placement satisfaction was attributed to a positive impact on focus in school and improved attendance.	e3		Socio-relational level	2
Goding, 2022	3	Access to safe spaces and School Sanctions,	Access to safe spaces: such as teacher’s offices or pastoral support, community, leisure and sports groups help CYP in care experience school belonging. School sanctions (such as periods in isolation or exclusions): these experiences associated with care status and family backgrounds had a negative impact on sense of belonging at school among CYP.	e3		Community level	3
Kääriälä, 2017	1	Age of placement in OHC, Sex	Age of placement in OHC: one study finds that teenage placement was associated with higher risk of no post-comprehensive education compared to being placed as a younger child, whereas another study found the direct opposite of this relatioship. Sex: when boys placed in OHC were compared with peers with similar cognitive competence, they had lower grades in basic education, lower chances of achieving post-secondary education, and scored lower on measures of cognitive competence during the military conscription process.	e1,e2		System level	4
Häggman-Laitila, 2020	5	Educational assistance programs	Program outcomes (multi-focused programs) Educational assistance programs were effective in helping care leavers obtain educational qualifications and complete their education.	e2		Other factors	5
O'Higgins, 2017	1	Age, Gender, Ethnicity, Special educational needs (SEN), Behavioural problems and executive function, Mental health and well being, Cognitive ability, Language, Physical health	Child level factors -Age: Evidence overall was mixed: ten studies found that no link existed whereas in nine it appeared that older children, relative to younger peers in care, performed worse on some outcomes. -Age at entry into care: Children who entered care as teenagers had poorer educational outcomes and progress than those who entered when they were younger. Other studies found no link between age at entry and educational out-comes. -Gender: Fifteen of the included studies found that girls outperformed boys on some or all educational outcomes. Two studies found higher achievement among boys compared to girls. -Ethnicity: Overall, in the 14 studies that examined the association of ethnicity and educational outcomes, it appeared that belonging to a minority ethnic group was associated with lower educational outcomes. -Special educational needs (SEN): Eight studies found that involvement in special education programmes was associated with poor educational outcomes, including learning difficulties, low graduation rates, low test scores, and low attendance rates. -Behavioural problems and executive function: There is a high prevalence of behavioural problems and poor executive function among children in care compared to children in the general population. Having behavioural problems and poor executive function was associated with lower academic achievement, high suspension and low attendance rates, and barriers to learning. Other studies found no link between behavioural problems and poor educational outcomes. Among studies that had a comparison population, children in care with behavioural problems did not appear to have lower attainment than those with behavioural problems but not in care. -Children's educational aspirations and feelings about school: results were mixed; two studies found a significant positive relationship between high aspirations and school success. -Mental health and well being Only a few studies (5) examined the relationship between mental health and well being and educational outcomes. Four studies found that poor mental health and well being problems predicted lower attainment One study found that having an emotional disorder was not associated with grade retention, overall achievement or suspensions from school. -Cognitive ability: Two of the included studies found a strong positive association between measures of IQ and educational outcomes for children in care while one did not find a significant relationship. -Language: In one study speaking a language other than English at home was associated with lower test scores in one study and higher test scores in another. Timing and context of the two studies were highlighted as a potential reason for the contradictory findings. -Physical health Two included studies examined physical health as a predictor of educational outcomes. Chronic health problems and low height, but not low weight, predicted low attendance and low attainment respectively.	e2,e1,e3
O'Higgins, 2017	2	Childhood Disadvantage and Poverty, Parental Substance Misuse	Factors pertaining to birth families Childhood Disadvantage and Poverty: Direction: Positive association with poor outcomes across several measures. Strength: Supported by two studies; one study found no significant relationship with educational outcomes. Parental Substance Misuse: Direction: Mixed association. Strength: Evidence from multiple studies. Parental substance misuse during early childhood was not associated with poor outcomes, but prenatal exposure to substance misuse was linked to poorer performance compared to early childhood exposure. -Reason for entry: maltreatment was inconsistently associated with both negative and positive outcomes. Entering care due to parental substance misuse or offence was associated with better educational outcomes compared to entering care due to own behaviour. Children in care due to neglect had lower mean IQ, achievement means and higher rates of underachievement compared to those in care for other reasons (abuse, behavioural problems, court ordered). Entering care due to abuse or neglect was was associated with higher outcomes compared to entering care due to disability.	e1		Outcome indicator	code
O'Higgins, 2017	4	Reason for entry, Age at entry into care, Length of time in care, Number of care placements and placement instability, Placement type, Placement out of area, The characteristics and involvement of kin and foster carers, Social work factors	Factors pertaining to care history -Length of time in care: several studies which used strong methodological designs found no statistically significant link between length of time in care and educational outcome. -Number of care placements and placement instability: Nearly an even number of studies found either a negative association or no association between the number of placements and placement instability and academic outcomes. The mixed findings here may indicate that placement mobility operates through other variables such as attendance or school transfers. -Placement type: Generally, studies found no differences between the outcomes of children in kinship and foster care. -Placement out of area: Only one study was included and found that out of area placements did not predict outcomes at age 16. -The characteristics and involvement of kin and foster carers: Studies found evidence of a positive association between caregiver involvement, including aspirations and expectations, and educational outcomes. The evidence on school based involvement is mixed. Social work factors: Turnover of social workers did not predict any variation in educational outcomes. The initial decisions social workers made with regards to permanence were significant in predicting maths, reading and vocabulary scores.	e1,e3		Educational attainment	e2
O'Higgins, 2017	3	School related factors	The school experience of children in care: -School transfers: Some studies found that school mobility is disruptive to the education of children in general. Others found no link between school mobility and educational achievement. -Other school related factors: children in care had roughly double the grade retention rates of other children in their school. Grade retention, absences (particularly unauthorised) and exclusions were associated with worse test scores. Teachers' low expectations of children were not associated with lower scores in reading, writing or maths at single time points or over time. School type predicted attainment. children in non-mainstream schools performed poorer than those in mainstream schools. Those in private schools performed better than those in public schools.	e1, e2,e3		Cognitive & academic performance	e1
Cassarino-Perez, 2018	4	Placement stability	Having a high-school diploma The meta-analysis on placement stability appeared to be statistically significant. Placement stability is linked with a high probability of having a high-school diploma for the care leavers 1.83 (1.34, 2.50).	e2		School engagement	e3
Cassarino-Perez, 2018	1	Race, Gender	Having a high-school diploma The results point out the nonexistence of significant differences between the educational level of youth transitioning out of care considering the race and gender of young people.	e2		Educational readiness & access	e4
Cassarino-Perez, 2018	2	Mentoring, Maltreatment	Having a high-school diploma Education outcomes of youth leaving care do not differ with respect to mentoring and maltreatment.	e2
Strijbosch, 2015	4	Type of care	Of 19 controlled studies, 63 effect sizes of behaviour problems including skills (social and cognitive) were computed based on comparisons between institutional Evidence-Based Treatment (EBT), institutional Care As Usual (CAU), non-institutional EBT, and non-institutional CAU. The institutional Care As Usual (CAU) versus non-institutional CAU comparison differed significantly from the reference group comparison (z = 2.601, p < 0.01), yielding a small-to-medium negative significant effect (d = -0.342; z = 2.280, p < 0.05). This means that children in non-institutional CAU, mostly foster care, had somewhat better outcomes than children in institutional CAU, whereas there were no significant differences in the effects of evidence-based treatment (EBT) between institutional and non-institutional care.	e1
Townsend, 2020	3	Safe and Stable Environment, Access to Educational Resources	Safe and Stable Environment: The need for a secure and supportive school environment was highlighted as essential for learning. Access to Educational Resources: The importance of having access to tutoring, academic support, transportation, financial assistance, and educational materials was emphasised.	e3
Townsend, 2020	1	Impact of Pre-Care and In-Care Experiences, Resilience and Motivation	Impact of Pre-Care and In-Care Experiences: Pre-care and in-care experiences negatively affected mental health, emotional wellbeing, behaviour, and educational outcomes. Resilience and Motivation: Many children in care demonstrated resilience and used adversity as motivation to take control of and succeed in their education.	e3
Johnson, 2019	4	Foster care exposure	YFFC, compared with those with no prior experience in foster care, were more likely to leave college before the end of their first year and prior to degree completion. College completion and beyond: YFFC lag behind their peers (with no foster care experience) in terms of the attainment of postsecondary education degree. Postsecondary Education Factors: Marginalization: YFFC reported experiencing social isolation and marginalization in college as a result of their identity as foster youth.	e2,e3
Johnson, 2019	1	Race/ethnicity and gender, Intrinsic characteristics, Parenting responsibilities, Mental health	Individual factors: Race/ethnicity and gender: white youth were more likely to complete college, own property and have a household income above the poverty line than American Indian/Alaskan Native. Also, African Americans were less likely to graduate than their White peers and students from other races. In terms of gender, women formerly in foster care tend to perform better educationally than men. Intrinsic characteristics: Studies show that attributes such as goal orientation, resourcefulness, positive outlook, sense of competence, assertiveness, sense of autonomy, ability to accept help, resilience, and high academic aspirations, among others, were all positively linked to postsecondary education success for YFFC Parenting responsibilities: youth in foster care experience early pregnancy and parenting responsibilities at much higher rates than their same-age peers. Care for children was cited as a barrier to continuing education. Mental health: Challenges associated with mental health, often a result of the trauma experienced in foster care, were identified as a common barrier to postsecondary education success for undergraduate YFFC.	e2,e1
Johnson, 2019	2	Supportive relationships (family and others), Parenting responsibilities	Family factors: Family relationships and support: The lack or inadequate supply of social, emotional, and financial support by the biological family members negatively affects educational success of YFFC. Supportive relationships: An overwhelmingly majority of studies in this review emphasized the role and importance of having supportive relationships in the success of YFFC in college.	e2
Johnson, 2019	3	Community Factors: Community programs and policies: studies that reported the role and impact of community programs and policies on the success of undergraduate YFFC had mixed findings. College support programs: former foster youth who participated in programmes had similar rates of retention and graduation.	Community Factors: Community programs and policies: studies that reported the role and impact of community programs and policies on the success of undergraduate YFFC had mixed findings. College support programs: former foster youth who participated in programmes had similar rates of retention and graduation.	e2,e3
Randolph, 2017	2	Relationships with program staff, Level of support received, Frustrating experiences with campus staff	College Life Experiences and Connectedness In one study, 50% of respondents described positive college experiences linked to supportive relationships with program staff and high level of support. Negative experiences were tied to frustrations with campus staff (e.g., instructors).	e3
Randolph, 2017	5	Summer camp participation, Enrollment in FACES program	Summer camp participation Knowledge About Higher Education, Life Skills, and Sense of Self: Posttest results showed high self-reported scores (above 4.0 on a 5-point scale) in these areas, but the absence of pretest data makes it challenging to attribute these gains solely to summer camp participation. Enrollment and Retention: An average of 99% of participants remained enrolled through their first semester, with 75% continuing into their second year. Enrollment in FACES program (specific to FCA) Graduation Rates: FCA were more likely to graduate (64%) than their general population counterparts (56%), highlighting the program’s potential role in fostering long-term academic success despite the lack of statistical significance. Academic Performance: No significant changes in GPA were observed pre- and post-program participation (Pretest: 2.35; Posttest: 2.22). However, FCA GPAs remained lower than those of the general population.	e1,e2,e3
Fry, 2017	4	Foster care exposure	The relationship between foster care and general cognitive functioning is contextually dependent. A Swedish study identifies a negative association, whereas US studies yield mixed results.	e1
Carr, 2020	2	Abuse	There were significant associations between child abuse in long-term care and poorer psychosocial outcomes. Fifty-nine percent had educational problems.	e3
Lou, 2018	1	Resilience	Higher levels of resilience were associated with better outcomes or performance, including higher levels of positive development and improved academic performance in one study.	e1
Thompson, 2016	2	Natural mentoring	The twelve studies utilizing quantitative and mixed methodologies found a positive association between natural mentoring and improved adjustment among foster youth during their transition to adulthood (e.g., completing a high school diploma or GED). Naturally mentored foster youth were more likely to have higher education.	e2
Kang-Yi, 2017	4	Foster care exposure	Youth in both special education and foster care perform poorly in school, lag behind their peers in a number of important areas of academic achievement, have lower GPAs than youth in general education, change schools more frequently than youth in both general education and special education only, earn fewer credits toward graduation than youth in general education, and have lower scores on state testing than youth in general education only, youth in special education only, and youth in foster care only.	e1,e3
Geiger, 2017b	1	Unaddressed mental health issues, Lack of information, Academic unpreparedness	Readiness, Access, Preparation, and Support Prior to College Unaddressed mental health issues: Emotional challenges create barriers to readiness and access. Postsecondary Programs and Support for Foster Care Alumni Lack of information: Limited knowledge about postsecondary educational options, admission requirements and financial aid processes. Academic unpreparedness: Foster care alumni often lack the necessary academic preparation for college-level work.	e4
Geiger, 2017b	2	Fragmented relationships, Financial instability	Readiness, Access, Preparation, and Support Prior to College Fragmented relationships: Issues with adults, providers, and educators hinder access to education. Postsecondary Programs and Support for Foster Care Alumni Financial instability: Lack of financial resources creates additional stress and barriers to participation in postsecondary education.	e4
Geiger, 2017b	4	System-related factors, Housing challenges	Readiness, Access, Preparation, and Support Prior to College System-related factors: Financial aid complexities and other systemic issues reduce access to education. Postsecondary Programs and Support for Foster Care Alumni Housing challenges: Difficulty securing stable housing affects their ability to focus on education.	e4
Kekoni, 2019	3	Acess to key services	The results of one study in the US indicated that child's access to mental health, drug and alcohol, employment and independent living services, for example, greatly affects their developmental outcomes including High school completion. The patterns were inconsistent among Latino, Caucasian and African-American foster care alumni, irrespective of controlling for gender and age.	e2
BergstroÂ¨m, 2019	5	Take Charge for young people intervention	The third intervention, Take Charge for young people (a self-determination intervention for improving the transition outcomes of those highly at-risk youth who are in both foster care and special education), probably improves high school completion (0.38 [0.09, 0.67]; limited quality evidence).	e2
Lund, 2020	2	Socially Disadvantaged Backgrounds, Trauma, Supportive Relationships with Key Adults	Educational Engagement and Outcomes Socially Disadvantaged Backgrounds: Children in care often come from socially disadvantaged backgrounds. This is linked to limited opportunities and support structures, contributing to challenges in educational engagement and outcomes. Trauma: Experiencing significant trauma has long-term impacts on children's ability to engage with education and achieve positive outcomes. Supportive Relationships with Key Adults: Positive relationships with teachers, carers, and caseworkers significantly enhance career development and educational outcomes, acting as protective factors. One of the most common findings in multiple studies.	e3
Lund, 2020	2	Stigma, Transition Support	Educational Aspirations Stigma: Stigma due to care status negatively impacts young people's educational aspirations and self-worth, as they feel treated differently by society. Low Expectations from Carers and Teachers: Low expectations are linked to decreased confidence and educational motivation, creating barriers to success. Transition Support: Lack of support during transitions (e.g., from primary to secondary school or college to university) creates additional barriers to educational progression. Highlighted consistently in the literature.	e3
Lund, 2020	4	Placement Changes	Placement Changes: Frequent placement changes disrupt schooling, which negatively impacts relationships with peers and teachers. This, in turn, leads to reduced educational engagement. Evidence varies, with mixed findings across studies. Placement Disruption: The percentage of school-aged children in care not enrolled in school (7.4%) is significantly higher than peers (1.5%). Frequent changes in care placement contribute to lower school enrollment. Quantitative evidence from a single study.	e3
Ãlvarez, 2022	2	Social support	Socio-relational-level resilience factors Social support (i.e. relationships with care workers, friends, families, mentors etc) associated with education. Studies highlighted the enormous capacity of care professionals and foster parents to accept and positively influence LGBTQ youth in out-of-home care.	e4
Wright, 2019	5	Customized spiritual intervention, Microsystem-level relationship interventions, Training	Academic Performance Customized spiritual intervention: Enhanced academic performance was a notable outcome from a cross-national study in 13 countries. Intelligence Microsystem-level relationship interventions: Intervention targeting microsystem relationships significantly increased intelligence measures. From two studies. General Development, Cognitive, and Language Scores Training (Caregiver training on sensitive and responsive caregiving, one-on-one interactions, stimulation, play, and continuity in caregiving): Training significantly improved caregiving quality, which predicted better general development, cognitive test scores, and language development scores in children. From a single study.	e1
Gillum, 2016	1	Lack of academic preparation and personal challenges. Positive Attitudes and Support Service, Ethnicity	Academic Performance, Retention Rates, and Graduation Rates Outcome: Low academic performance, retention rates, and graduation rates among college attendees with foster care experience. Personal Characteristics: Lack of academic preparation and personal challenges (e.g., mental health) were barriers to achieving outcomes like degree completion. Evidence from multiple studies. Positive Attitudes and Support Services: Positive attitudes toward help-seeking and greater interaction with support services were linked to higher educational attainment. Observed in multiple studies, primarily qualitative. Ethnicity: White adults vs African American/Hispanic adults: Most studies found no significant difference. White adults vs American Indian/Alaska Native adults: One study found that degree completion was higher for white adults. Evidence varies; primarily from single studies.	e1,e2
Gillum, 2016	2	Sources of Support	Sources of Support: Therapists, counsellors, biological families, Orangewood Foundation programs, foster family members, mentors, and educators were linked to post-secondary success. Evidence from qualitative reviews and some quantitative studies.	e1
Gillum, 2016	4	Foster Care Experiences	Foster Care Experiences: Comprehensive education and job training (CEJT) and transition services significantly increased the likelihood of degree completion compared to comprehensive care alone. Evidence from quantitative studies.	e1
Häggman-Laitila, 2019	1	Internal anger and bad behaviour	Care leavers had two views of their transition into adult life. The views differed clearly based on the care leavers' experiences of their capabilities, emotions and identity: A negative change in one’s life situation: They anticipated encountering social isolation and homelessness and had fears of losing their peers and supportive adults, interruptions in higher education, negative judgements from outsiders and being an easy target for abusers. They often weren’t given essential identity documentation (e.g. birth certificate). Themes describing the experiences of challenges in daily life during the transition to independent living: Educational qualifications: non-empathetic teachers and administrators, uninformative case workers and unplanned low-quality foster care placements, negative peer pressure, and internal anger and bad behaviour were listed as academic barriers.	e2
Häggman-Laitila, 2019	4	Uninformative case workers and unplanned low-quality foster care placements		e2
Häggman-Laitila, 2019	2	Non-empathetic teachers and administrators, Negative peer pressure		e2
Poon, 2021	5	Formal mentoring programs	This study estimated the effect size of nine formal mentoring programs in the United States serving youth involved with the foster care system (total n = 55,561). Analyses revealed a small-to-medium-sized overall effect (g = 0.342,p < 0.001; 95% CI: 0.177-0.508) on youth outcomes (academic, externalising and internalising behaviours, service utilisation and social competencies). There was no significant difference in effects based on youth outcome type. Moderation analyses of program characteristics revealed that near-peer mentors were more than twice as effective as intergenerational mentors (b = 0.359, p = 0.024). No other moderators were found.	e1
Poon, 2021	2	Emotional abuse	Moderator analyses revealed weaker effects for studies containing higher proportions of youth with emotional abuse histories.	e1
Poitras, 2022	2	Parental contact	Four studies found no relation between parental contact and child outcome (behavioural adjustment, educational attainment, behavioral problems and mental health, and attachment to foster parents)	e2
Nuñez, 2022	1	Educational aspirations, Academic performance, Reading ability	One study found that youth must desire more than a college degree (e.g., not just some college) for the likelihood of college enrollment to increase. One study compared students with mostly As to those with mostly Cs and found those with higher grades were more likely to enroll in college. However, the relation between academic performance and college erolment was no longer present when they compared students with mostly As to students with Ds and lower. One study found that reading ability was a statistically significant predictor of educational attainment.	e2,e4
Nuñez, 2022	3	Institutional agents available for tangible support and advice, School encouragement	The associations between the number of institutional agents available for tangible support and advice, along with the amount of school encouragement and college enrollment were mediated by participation in extended care and the amount of help that youth received with college preparation. Notably, school encouragement was no longer significant after help with college preparation was added as a mediator. School encouragement was no longer significant after help with college preparation was added as a mediator.	e4
Nuñez, 2022	4	Participation in extended care or kinship care	The associations between the number of institutional agents available for tangible support and advice, along with the amount of school encouragement and college enrollment were mediated by participation in extended care and the amount of help that youth received with college preparation.	e4

### Sheet: LSSW
Study	Factor level	Factors	Relationship between factors and outcomes	Outcome indicator
Welch, 2015	1	Disability, Gender, Age, Race/ethinicity	Disabled children are less likely to reunify or return home. Disabled children are more likely to be adopted but wait longer for adoption. Disability increases placement disruption. Children with specific impairments (e.g., behavioural disabilities and certain physical or mental health diagnoses) are more likely to experience placement disruption or low reunification rates. Younger disabled children are more likely to be adopted than older ones, but this decreases significantly from the age of six. Boys in foster care experience higher levels of restrictiveness (e.g., limited communication, mobility within the home, and access to the community). Hispanic young people with mental health problems experience greater placement disruption than other groups. White disabled youth in foster care experience greater restrictions in accessing the community. Children with autism face excessively long times to permanence and high levels of placement instability.	f3
Welch, 2015	4	Impermanence, Placement turnover	Impermanence and placement turnover lead to attachment and security disorders, and developmental disorders among disabled children.	h3
Geiger, 2017	1	Race/ethinicity	One study found that compared to African American participants, White foster care alumni were more likely to have income above the poverty level or three times the poverty line, and to own a home or apartment. Similarly, another study found that White foster care alumni had more positive outcomes than AI/AN in terms of employment, income, and housing. There was mixed evidence for income and employment when foster care alumni were compared against general populations.	g3,f1,f2
Goding, 2022	2	Prior negative relational experiences	Prior negative relational experiences: influenced their ability to form new trusting relationships. Characteristics that were associated with creating positive relationships were: adults being warm, understanding and genuinely interested in them, their education, and their futures.	h3			Factor level	code
Phillips, 2023	4	Continuity in transition, Sibling placement	Continuity in transition: continuity of living situation across the transition out of care was associated with better functioning after leaving care.	h0			Individual child level	1
Phillips, 2023	2	Perceived emotional security, Social support and peer attachment	Greater sources of social support after leaving care was related to better “adult functioning” after leaving care. Perceived emotional security while in care was associated with better “adult functioning” after leaving care. Current perceived social support and peer attachment: higher levels of support and attachment, associated with higher likelihood of having a Resilient profile (fewer depression symptoms and better adult functioning).	h0			Socio-relational level	2
Washington, 2018	2	Caregiver Depression, Same-race placements, Caregiver-Child Closeness, Contact with Biological Parents	Caregiver Depression Internalising, externalising, and total behaviour change scores: Children in kinship care with caregivers who reported no depression or improved depression showed better outcomes than those with caregivers who remained depressed. Strength: From a single longitudinal study. Parenting Practices Positive discipline correlated with improved self-regulation, while harsh discipline was linked to poorer outcomes. Strength: From a single study. Caregiver-Child Closeness Closer relationships associated with better behavioural outcomes. Strength: From a single study. Contact with Biological Parents One study found negative associations between contact frequency with biological parents and externalising behaviours., while another found no significant relationship. Family Functioning Family dysfunction increases internalising and externalising behaviour risk, but positive family characteristics can mediate or moderate negative outcomes. Strength: From multiple studies. Severity of Abuse Relationship: Higher severity associated with poorer behavioural outcomes (Externalising behaviours). Strength: From six studies. Type of Neglect Relationship: Supervisory neglect associated with relatively less internalising problems than physical neglect. Strength: From multiple studies. Peer Support Stronger peer connections associated with lower behavioural problems. Strength: From mixed evidence across studies.	h3			Community level	3
Washington, 2018	1	Foster child spirituality, Language Incongruence	Spirituality Foster child spirituality had no significant relationship behavioural outcomes. Strength: From a single study. Language Incongruence Significant association between language incongruence between foster parents and foster children increased conduct problems. Strength: From a single study	h3			System level	4
Washington, 2018	4	Same-race placements	Same-race placements Statistically significant improvement in child behavioural health outcomes when African American children were placed with same-race foster families. Strength: From two studies. Kinship Care Relationship: Kinship care significantly associated with fewer behavioural problems compared to non-relative foster care; mixed findings in some studies. Strength: From multiple studies. Sibling Placement Teachers reported fewer internalising and externalising behaviour problems in sibling placements. Strength: From a single study.	h3			Other factors	5
Washington, 2018	5	KEEP and Child-Directed Interaction Training, School-Based Interventions	Intervention (KEEP and Child-Directed Interaction Training) Significant reduction in externalising behaviours with interventions, though effects on internalising behaviours were limited. Strength: From multiple studies, though control groups were small in some cases. School-Based Interventions Indirect improvements in behaviour via increased prosocial behaviours. From multiple studies.	h3
Kääriälä, 2017	1	Poor school performance, Low educational attainment	OHC populations were more likely to live on disability pensions than their peers, often explained by poor school performance and low educational attainment.	f2			Outcome indicator	code
Day, 2018	1	Having a tolerance for rejection, flexible expectations, having a sense of humor, having a belief in a higher power, belief in self-efficacy, having higher education, having sufficient economic resources, having healthy family and marital functioning, having access to support systems, being motivated to foster/adopt.	Personal characteristics identified in the literature that promoted permanency included: having a tolerance for rejection (N[studies] = 11), flexible expectations (N = 16), having a sense of humor (N = 1), having a belief in a higher power (N = 3), belief in self-efficacy (N = 3), having higher education (N = 1), having sufficient economic resources (N = 2), having healthy family and marital functioning (N = 1), having access to support systems (N = 3), and being motivated to foster/adopt (N = 15).	f3			Attachment & behaviour functioning	h3
Day, 2018	2	Ability to maintain attentiveness to the parent-child relationship, take care of oneself, understand the effects of trauma and teach socio-emotional health, value a connection to the child's birth family, recognise/express/ and process grief, provide culturally competent care, value and participate in lifelong learning/training and education, communicate effectively	Knowledge, skills, and abilities identified in the literature that successful resource families acquired, which were linked to the promotion of permanency, included: the ability to maintain attentiveness to the parent-child relationship (N = 22); take care of oneself (N = 18); understand the effects of trauma and teach socio-emotional health (N = 11); value a connection to the child's birth family (N = 14); recognise, express, and process grief (N = 27); provide culturally competent care (N = 12); value and participate in lifelong learning, training, and education (N = 5); and communicate effectively (N = 6).	f3			Care-related experiences	f3
Häggman-Laitila, 2020	5	Single-focused programs, multi-focused programs	Program outcomes (single-focused programs) The employment services did not produce any statistically significant outcomes. Housing programmes increased housing stability and reduced homelessness. However, it was hard for care leavers to find housing after leaving the programs. Program outcomes (multi-focused programs) Employment services helped care leavers to find jobs. Mixed findings for housing programs: Living skills training with housing assistance did not lead to permanent housing or enhance social support.	f1,g3			Employment activities & conditions	g3
Häggman-Laitila, 2020	4	Care experiences	A lack of opportunity to participate in decisions about their future: According to the care leavers, having no opportunity to participate in decisions concerning their own future was a barrier to preparing for independent living. Young people experienced reduced interaction with staff, and felt like support was given rather than negotiated.	h0			Income, deprivation & poverty	f2
Cassarino-Perez, 2018	1	Gender, Education, Race	Employment outcomes Gender and education appeared to be related with the employment outcomes of young care leavers. Being a girl 1.28 (1.08, 1.52) and having a high school diploma 1.83 (1.19, 2.81) are related to higher odds of employment. However, the meta-analyses for race was not significant.	g3			Housing & accommodation	f1
Cassarino-Perez, 2018	4	Placement stability, Mentoring	However, the meta-analyses for placement stability, and mentoring were not significant.	g3			Adjustment & transition to adulthood	h0
Häggman-Laitila, 2018	1	Care experiences	Care leavers had two distinct perspectives on their transition to adult life: A New Beginning: Young people who viewed the transition positively felt equipped to build a new life, strengthen relationships, pursue education, and secure housing. They exhibited self-confidence, awareness of their resources, optimism, and hope.	h0
Häggman-Laitila, 2018	2		A Negative Shift: Those with a negative outlook lacked supportive parental figures or advisors, felt insecure, and feared mistakes. They anticipated social isolation, homelessness, loss of supportive relationships, education interruptions, judgement from others, and vulnerability to abuse.	h0
Doab, 2015	2	Maternal marital status, Maternal age, Maternal employment status, Maternal educational attainment, Maternal co-morbidity with a mental health disorder, Maternal severity of psychiatric instability, Maternal number of children (family size), Maternal timeliness to treatment initiation, Maternal length of time in treatment, Maternal treatment progress and completion, Maternal receipt of matched services, Maternal substance use	This analysis found that being married, older, having older children, having male children, being employed and completing at least a high school diploma contributed to higher reunification rates. However, one included study found that when matched services were provided, mothers with less than a high school education, mothers who were younger and were unemployed had higher reunification rates. Co-morbidity with a mental health disorder was identified as a barrier to reunification in several studies. One study found that mothers with fewer mental health problems received higher levels of mental health treatment and were subsequently more likely to regain custody than mothers with more severe psychiatric instability. One study found that family size was an important factor and mothers with fewer children (1.53 vs. 1.63), or only one child (27% vs. 15%) were more likely to be reunified with their child One study found a positive association between timeliness to treatment initiation/ length of time in treatment and reunification. Treatment progress and completion were predicting factors of reunification across several studies; the longer a mother stayed in treatment, or if she completed treatment, the more likely she was to achieve reunification. The provision of matched services to address mother's multiple preexisting issues was found to be beneficial. Two studies found lower rates of reunification for women who used opioids (or heroin) when compared to alcohol and stimulants.	f3
Strijbosch, 2015	4	Type of Care Setting, Type of outcome	Of 19 controlled studies, 63 effect sizes of behaviour problems (externalizing, internalizing, and total), skills (social and cognitive) and delinquency were computed based on comparisons between institutional Evidence-Based Treatment (EBT), institutional Care As Usual (CAU), non-institutional EBT, and non-institutional CAU. The institutional Care As Usual (CAU) versus non-institutional CAU comparison differed significantly from the reference group comparison (z = 2.601, p < 0.01), yielding a small-to-medium negative significant effect (d = -0.342; z = 2.280, p < 0.05). This means that children in non-institutional CAU, mostly foster care, had somewhat better outcomes than children in institutional CAU, whereas there were no significant differences in the effects of evidence-based treatment (EBT) between institutional and non-institutional care. Type of outcome was a significant moderator:X2 (5) = 25.115, p b 0.001. Delinquency differed significantly from the reference group, which was total problems: z = 2.318, p = 0.05, yielding a small-to-medium negative significant effect (d = -0.329; z = 2.179, p b 0.05). This means that children in institutional youth care showed more delinquent behaviour compared to children in non-institutional youth care. The other outcome categories did not show a significant effect, and were therefore not mentioned.	h3
Strijbosch, 2015	5	Type of comparison	Type of comparison was a significant moderator:X2 (3) = 8.932, p < 0.05. The reference category was the comparison between institutional evidence-based treatment and non-institutional evidence-based treatment (d = 0.342, ns).	h3
Strijbosch, 2015	1	Sex of the Child	With regard to sex of the child a significant moderating effect was found (z = 2.500, p b 0.05). Studies with a high percentage of females were associated with smaller effect sizes (h3 = -0.015).	h3
Loomis, 2020	3	Community violence exposure	One study noted that community violence exposure moderated the relationship between foster youth transitions and youth outcomes such as psychosocial problems.	h3
Winokur, 2018	4	Placement type	Placement stability: a. Number of placements The overall effect size estimate was OR = 0.39, 95% CI [0.33, 0.45]. Thus, children in foster care (n = 15,729) had 2.6 times the odds of experiencing three or more placement settings as did children in kinship care (n = 10,763). The overall effect size estimate was g = 0.38, 95% CI [0.58, 0.17]. Thus, children in kinship care (n = 7,749) had fewer mean number of placements as did children in foster care (n = 7,928). b. Placement disruption The overall effect size estimate was OR = 0.52, 95% CI [0.40, 0.69]. Children in foster care (n = 3,541) had 1.9 times the odds of experiencing a placement disruption as did children in kinship care (n = 3,340). Permanency: The overall effect size estimate was OR = 0.26, 95% CI [0.17, 0.40]. Thus, children in kinship care (n = 21,590) had 3.8 times the odds of having relatives assume legal custody (guardianship) as did children in foster care (n = 43,143). Behavioural development: Continuous data - The overall effect size estimate was g = 0.33, 95% CI [0.49, 0.17]. Thus, children in kinship care (n = 1,158) had lower reported levels of internalizing and externalizing behaviour problems than did children in foster care (n = 1,657). Dichotomous data - The overall effect size estimate was OR = 0.62, 95% CI [0.41, 0.93]. Thus, children in foster care (n = 8,407) had 1.6 times the odds of reporting internalizing and externalizing behaviour problems than did children in kinship care (n = 8,042).	f3,h3
Johnson, 2019	1	Race/ethnicity	Race/ethnicity and gender: white youth were more likely to own property and have a household income above the poverty line than American Indian/Alaskan Native.	f2
Johnson, 2019	4	Care experiences	Basic needs insecurity: Students' had difficulties in having their basic needs met. Basic needs ranged from food and financial insecurity to housing instability and limited access to professional counseling and therapeutic service.	f1,f2
Goemans, 2015	4	Foster care exposure	Internalising behaviour problems Analyses revealed no overall significant difference between the effect sizes of both measurement points (g = -0.10, p = .25, N = 1,984). Thus, this meta-analysis showed no increase or decrease in the internalizing behavior problems of foster children during their stay in foster care. Externalising behaviour problems Analyses revealed no overall significant difference between the effect sizes of both measurement points (g = -0.04, p = .66, N = 1,729). This means that this meta-analysis showed no increase or decrease in the externalizing behavior problems of foster children during their stay in foster care. None of the moderator analyses on externalizing behavior problems turned out to be significant. Total behaviour problems Analyses revealed no overall significant difference between the effect sizes of both measurement points (g = -0.10, p = .24, N = 2,523). This demonstrates that this meta-analysis showed no increase or decrease in the total behavior problems of foster children during their stay in foster care. None of the moderator analyses for total behavior problems turned out to be significant.	h3
Goemans, 2015	5	Attrition rates	Comparing studies with low attrition rates (g = -0.39, p = .05, k = 9, N = 828) with studies with high attrition rates (g = 0.07, p = .74, k = 12, N = 842) did yield a significant difference, Q(1) = 4.18, p < .05. Studies with low attrition rates showed a significant decrease in internalizing behavior in contrast with studies with higher attrition rates.	h3
Costa, 2019	1	Boys’ cognitive dysregulation, Emotional intelligence, Attributional style, Poor social communication, Adjustment Difficulties to the Residential Setting, Readiness for Independent Life, Prosocial behaviour, Attitudinal Intolerance to Deviance, Stress in daily life, avoidant coping strategies, poorer academic achievement, Religiosity, positive attitudes toward school, Perceived stress, risk-poverty, peer models for risk behaviour	Social Adaptation/Loneliness Boys’ cognitive dysregulation and longer stays in residential care: Higher cognitive dysregulation among boys led to improved outcomes when residential care duration was extended. Strength: Single study. Emotional intelligence: Adolescents with higher emotional intelligence and empathy demonstrated better social communication, fostering prosocial attitudes. Strength: Single study. Attributional style: Adolescents in care who attributed failure globally rather than specifically were more likely to experience loneliness. Strength: Single study. Poor social communication: Poor social communication negatively affected problem-solving strategies and increased impulsiveness and social distrust. Strength: Single study. Adjustment Difficulties to the Residential Setting Readiness for Independent Life One study showed that readiness for independent life is a significant predictor of both future expectations and worries about leaving residential care. Adolescents who felt more prepared for independence reported better future outlooks and fewer worries about their transition. Prosocial behaviour Attitudinal Intolerance to Deviance: Adolescents with stronger intolerance to deviance demonstrated higher levels of prosocial behaviour. Behavioural and Emotional Problems Stress in daily life, avoidant coping strategies, poorer academic achievement: Adolescents with poor coping mechanisms, stress, and low academic achievement reported higher emotional and behavioural problems. Strength: Multiple studies. Internalising problems. Religiosity, positive attitudes toward school, Perceived stress, risk-poverty, peer models for risk behaviour: Religiosity and school engagement reduced internalising problems, while poverty and risky peer behaviour exacerbated them. Strength: Multiple studies.	h3,h0
Costa, 2019	2	Positive perceptions of social climate, Peer victimization and negative social climate, Staff Suppot, Caregivers’ Monitoring	Adjustment Difficulties to the Residential Setting Positive perceptions of social climate (supportive staff, less strict rules, well-behaved peers): One study revealed that adolescents who perceived a positive social climate reported fewer difficulties adjusting to residential settings. Peer victimization and negative social climate: One study revealed that peer victimization and an unfavourable social climate were linked to increased adjustment difficulties. Staff Support: One study revealed that staff support plays a crucial role in reducing worries about leaving residential care. Adolescents with higher staff support reported less anxiety about their transition. Prosocial behaviour Caregivers’ Monitoring: Increased monitoring by caregivers in residential care was associated with more prosocial behaviour among adolescents. Teacher Connectedness: Feelings of intimacy and connectedness with teachers, particularly among females, were protective of prosocial behaviour. Externalising behaviours Increased caregiver monitoring and peer expectations against drug use (among females) were protective against externalising behaviours in adolescents.	h0,h3
Costa, 2019	4	Rigid and unpleasant institutional climate	Behavioural and Emotional Problems Rigid and unpleasant institutional climate: One study revealed that a rigid institutional environment worsened behavioural and emotional problems.	h3
Costa, 2019	3	Drug Availability	Externalising behaviours Drug Availability: Availability of drugs at residential care facilities, especially for females, increased externalising behaviours.	h3
Carr, 2020	2	Child abuse	There were significant associations between child abuse in long-term care and poorer psychosocial outcomes: 56% lived in poverty, 39% had marital adjustment problems, 25% had anger control problems in intimate relationships, 21% were homeless, 13% had anger control problems with children, and 4% had their children taken into care.	f2,f1,h3
Engler, 2020	2	History of altreatment, Type of maltreatment	Compared to a non-maltreated control group, one study found that children placed in foster care after maltreatment and maltreated children who remained at home had more behaviour problems, and more externalizing symptoms. Children who were physically abused were more at risk for conduct disorder, ODD, major depressive disorder, anxiety, and PTSD. Neglected children were more likely to express internalizing behaviours, depression, and anxiety. Neglected children were more likely to express insecure attachments.	h3
Lou, 2018	1	Resilience	Higher levels of resilience were associated with better outcomes or performance, including a more pro-social orientation and reduced risk of anger or conduct problems. Each outcome was sourced from one study.	h3
DiGiovanni, 2021	4	Sibling placement	Qualitative studies: Common benefits discussed for maintaining sibling placement included providing a lifelong bond and connection. However, not all qualitative studies strongly supported sibling relationships: cases are reported where children were conflicted, showed no desire for connection with their siblings, or enjoyed separate placements due to receiving increased attention from caregivers. Longitudinal studies: Three of five studies found that siblings placed together in foster care were more likely to reunify and reunified more quickly than when placed alone. The remaining studies found no impact. Four of the 18 studies found that children placed with siblings were significantly less likely to experience placement disruptions, or expeenced fewer total placements, than siblings who were placed apart. Six studies found no significant impact on placement disruption.	f3,h3
DeLuca Bishop, 2019	4	Foster care exposure	A meta-analysis of seven studies demonstrated foster samples did not differ from biologically-reared comparison samples in their involvement in romantic relationships (g = -0.08, 95% CI [-0.25-0.08], Z = -0.99, p = .32), sugesting that foster care status was not associated with significantly lower or higher odds of being in a romantic relationship. A meta-analysis of three studies showed foster samples did not differ from biologically-reared comparison samples in the quality of their romantic relationships (g = -0.15, 95% CI [-0.47-0.17], Z = -0.92, p = .36), which suggests that foster care status was not associated with significantly lower or higher levels of romantic relationship quality.	h3
Wilson, 2020	5	Physical exercise interventions	Controlled Group Designs: Rhythmic exercise reduced aggressive behaviour, while general recreation activities improved psychological temperament and behavioural self-concept. Single Group Designs: Rhythmic exercise and water activities enhanced general behaviour, social relations, and impulse control, though effect sizes for these outcomes were often small. Qualitative Study: Activities like swimming, dance, and football improved children's behaviour and impulse control. Negative Impacts: Wilderness recreation weakened positive behavioural strengths, and individual health programs reduced children's readiness to adopt healthier behavioural changes.	h3
Xu, 2018	4	Type of Care, Length of stay, prior group home experience, number of placements, changes in care environment	Type of Care Internalising Behaviour Problems: Kinship care was linked to lower internalising behaviour problems compared to non-kinship care in one study using a basic regression model. However, this relationship was inconsistent across other models and studies. Strength: Mixed evidence; supported in some univariate analyses but not in longitudinal studies. Externalising Behaviour Problems: In kinship care, externalising behaviour problems decreased over time, while they increased in non-kinship care. However, results varied; in some models, associations were non-significant, while one study found higher initial aggression in kinship care. Strength: Evidence is descriptive with inconsistencies across models. Total Behaviour Problems Relationship: Kinship care did not significantly predict total behaviour problems when additional predictors were included in the analysis. Strength: Evidence from two studies suggests no significant association. Socio-Emotional Functioning Relationship: Non-kinship foster care was positively associated with worse social functioning (OR = 2.60, p < .05). However, differences between kinship and non-kinship care were often non-significant. Strength: Weak, based on single studies with some non-significant findings. Other Placement-Related Factors Length of stay, prior group home experience, number of placements, and changes in care environment significantly predicted behaviour problems. Strength: Consistent evidence across multiple studies.	h3
Xu, 2018	2	Child maltreatment type, Parental substance abuse and intimate partner violence, Caregivers' Age and health, Caregivers' education, Biological sibling presence, Number of children in the home	Maltreatment-Related Factors Neglect: Neglect was a stronger predictor of socio-emotional problems compared to abuse or parenting concerns. Strength: Supported by regression models. Sexual Abuse: Sexual abuse predicted higher relational aggression at follow-up compared to physical abuse. Strength: Evident in one longitudinal study. Parental Factors: Parental substance abuse and intimate partner violence were predictors of socio-emotional and relational aggression problems. Strength: Strong predictors across studies. Foster Caregiver-Related Factors Caregivers' Age and Health: Older caregivers with poor health were linked to more severe externalising problems in children. Strength: Observed in one study with significant three-way interaction effects. Caregivers' Education: Results on education levels and externalising behaviours were inconsistent across two studies. Foster Family Factors Biological Sibling Presence: Having a biological sibling in the foster home was positively associated with aggression. Strength: Supported by one study. Number of Children in the Home: More children in the home predicted more severe relational aggression. Strength: Supported by one study.	h3
Xu, 2018	3	Neighbourhood safety, Proximity to original neighbourhood	Neighbourhood-Level Factors Neighbourhood safety: Relationship: Perceived neighbourhood safety and disorders predicted higher internalising and externalising problems. Strength: Supported by one study with statistical significance. Proximity to original neighbourhood: Relationship: Closer proximity to the original neighbourhood was associated with fewer behaviour problems. Strength: Supported by one study with statistical significance.	h3
Cameron-Mathiassen, 2022	4	Frequent movement of carers or young people, Positive residential care experiences, Poor placement in residential care	Theme: Relationships and Support Frequent movement of carers or young people: Frequent moves, either of carers or young people, hindered the establishment of positive relationships, leading to feelings of rejection and abandonment. Theme: Child to Adult Transitions in Care Positive residential care experiences: Young people who had positive experiences in residential care reported being better positioned to make decisions to enhance their future prospects, such as working hard to achieve scholastic success. Poor placement in residential care: Poorly placed young people in residential care often expressed uncertainty and hopelessness about their future, underlining the critical role of appropriate placement.	h3,h0
Cameron-Mathiassen, 2022	2	Shared peer situations, Negative peer relationships, Lack of connection with residential care staff, Understanding and supportive carers, Pseudo-family relationships,	Theme: Relationships and Support Shared peer situations: Many young people described shared peer experiences in residential care as a positive factor, creating a sense of community and a safety net during adverse times. Negative peer relationships: In some cases, peer relationships were experienced as a source of fear and insecurity rather than support, highlighting variability in the impact of peer dynamics. Lack of connection with residential care staff: Young people who did not feel connected to residential staff often experienced loneliness and exclusion, emphasising the importance of supportive staff relationships. Understanding and supportive carers: Positive relationships between carers and young people were facilitated by carers' understanding and supportive behaviours. Pseudo-family relationships: For those who established strong pseudo-family relationships, these connections fostered a sense of belonging and fellowship in residential care.	h3
Thompson, 2016	2	Presence of a natural mentor	Presence of a natural mentor The presence of a natural mentor positively influences foster youth's ability to adjust during the transition to adulthood by reducing vulnerability. This relationship is consistently highlighted across twelve studies. Youth with natural mentors are more likely to develop financial independence, as evidenced by a higher likelihood of having a bank account.	f2,h0
Hayes, 2023	4	Placement stability	Navigating Biological and Foster Family Relationships played a key role in the voices of children and young people in foster care The relationships with biological siblings were important as this often represented a shared experience. For many young people, sustaining relationships was challenging with repeated disruptions and the certainty of stability was unknown. Young people in foster care referred to being torn between their biological and foster family. Normal Children in Abnormal Circumstances For many young people, adjusting to a new foster home was also adjusting to a new normal. The normal reality of the foster family was different from what was normal at home. A Search for Belonging There was a fundamental desire and need for young people in foster care to belong to someone or somewhere. For many school and the foster family provided this sense of belonging	f3,h0
Kang-Yi, 2017	1	Having a disability	Independent Living in the Community Having a disability: Multiple studies indicate that youth with disabilities are placed in more restrictive settings, such as group homes and residential facilities, compared to those without disabilities.	f3
Kang-Yi, 2017	2	Adult support, Long-term mentoring	Adult support: A single study reported that youth in foster care and special education, particularly those with emotional disturbance, developmental disability, or learning disability, perceive adult support as critical to successful transitions. Long-term mentoring: A single study found that mentoring alone does not necessarily lead to employment for youth aging out of foster care with behavioural health disorders.	h0,g3
Kang-Yi, 2017	5	Self-determination interventions	Participation in self-determination interventions: A single study found that 60% of youth with disabilities in the intervention group had paid employment at 18-month follow-up, compared to 37% in the control group receiving general or special education.	g3
Kang-Yi, 2017	4	Care experiences	Economic hardship and food insecurity: A single study reported that 50% of youth experienced at least one economic hardship, 25% experienced food insecurity, and over 25% received no earnings at all.	f2
Konijn, 2019	1	Behavioral problems, Age, Gender, Ethnicity, Type of placement + age, Ethnicity + age	Children with behavioral problems and children who were relatively old at the beginning of the placement were at risk for placement instability, including break-down and disruption. No significant overall effect sizes were found for gender and ethnicity, meaning that these effect sizes did not significantly deviate from zero. Type of placement + age: The effect size for children raised in non-kinship foster families decreased as the overall mean age at the beginning of the placement increased, which indicates that in particular younger children in non-kinship foster care were more at risk for placement instability than older children in non-kinship foster care. Ethnicity + age: The effect size for the age domain decreased as the percentage of children from minority groups increased, which indicated that older children from ethnic majority samples were more at risk for placement instability than older children from ethnic minorities.	f3
Konijn, 2019	4	Type of care placement, Foster parenting practices, Sibling placement, Previous number of out-of-home placements and prior out-of-home care episodes	Children who were placed in non-kin-ship foster families, children who had foster parents with a low quality of parenting practices and children who were placed without their brother(s) and sister(s) when they had any were at risk for placement instability, including break-down and disruption. No significant overall effect sizes were found for previous number of out-of-home placements and prior out-of-home care episodes, meaning that these effect sizes did not significantly deviate from zero.	f3
Konijn, 2019	2	Maltreatment, Maltreatment + ethnicity	Children with a history of maltreatment were at risk for placement instability, including break-down and disruption. Maltreatment + ethnicity: The effect size for the history of maltreatment domain increased as the percentage of minorities in samples increased, which indicated that children from minority groups with a history of maltreatment were at greater risk for placement instability than children from majority samples with a history of maltreatment.	f3
Kekoni, 2019	1	Age, Gender, Emotional and Behavioural Problems, Race/Ethnicity	Age: Positive Outcomes: Young age was associated with fewer placements, fewer placement moves, and greater social competencies. Strength: Observed across multiple studies. Negative Outcomes: Younger children experienced more internalising and externalising problems. Strength: Observed across multiple studies. Gender: Mixed Findings: Boys were reported to have higher externalising behaviours or risk of placement disruption, while girls exhibited higher levels of dissociation and worse outcomes in social skills and emotional/behavioural problems. Strength: Multiple studies with mixed results. Emotional and Behavioural Problems: High levels of emotional and behavioural problems were linked to placement instability. Strength: Observed across multiple studies. Race/Ethnicity: Caucasian Children: Linked to more negative results regarding social competencies and instability in care. Strength: Mixed findings, with some studies indicating no racial differences.	h3,f3
Kekoni, 2019	4	Kinship Care, Foster Family Characteristics, Foster Parent Commitment, Time in Foster Care	Kinship Care: Kin placements were associated with better placement stability and fewer behavioural problems. Strength: Consistently noted across multiple studies. Foster Family Characteristics: Negative Outcomes: Foster families with birth children negatively impacted placement stability. Strength: Noted in studies with consistent findings. Positive Outcomes: Sibling co-placement and professional foster care were linked to stability. Strength: One study. Foster Parent Commitment: Positive Outcomes: Higher commitment and motivation linked to good quality placements. Strength: Strong association across multiple contexts. Time in Foster Care: Longer time in care was linked to poorer developmental outcomes (e.g., welfare dependency, externalising behaviours). Strength: Strong evidence from longitudinal studies	h3,f3
Kekoni, 2019	2	Relationship with Birth Family, Birth and Foster Family Relations, Social Worker Relationship	Relationship with Birth Family: Visits and support from birth parents positively influenced family reunifications. Strength: Noted across studies. Birth and Foster Family Relations: Strained relations between birth and foster families harmed kin placements. Strength: Observed in a single study. Social Worker Relationship: Social workers with less education were linked to worse outcomes in children (e.g., externalising behaviours). Strength: Observed in a single study.	h3,f3
Kekoni, 2019	3	Access to Services	Access to Services: Access to mental health, drug, employment, and independent living services improved labour force participation. Lack of basic social services increased in-care behavioural problems. Strength: Observed in a single but large-scale study.	g3,h3
Li, 2017	4	Type of care, Country GDP per capita, Time in care	Internalizing behaviors Type of care: Children from residential care (n = 1,608) reported higher levels of internalizing behaviors compared to children in foster care, with a Hedges's g of 0.30 (95% confidence interval(CI) [.41, .20]), p < .001 Country GDP per capita: The difference in internalizing behaviors between family foster care and residential care was found to not be significantly influenced by GDP per capita of the country where the study was conducted. Externalizing behaviors Type of care: Children from residential care (= 5,902) reported higher levels of externalizing behaviors than family foster care children ( = 7,146), with a Hedges's g of .33 (95% CI [.44, .22]), p < .001). Time in care: The difference in externalizing behaviors between family foster care and residential care was not significantly influenced by the time in care. Country GDP per capita: The moderating effect for GDP was significant, indicating that studies conducted in high GDP countries had a smaller pooled effect size. Perception of care Type of care: Children from family foster care (compared to residential care) had more positive perceptions about care, Hedges's g = 0.54(95% CI [.84, .24]), p < .001. No moderating analyses were conducted due to the small number of studies include.	f3,f2
Li, 2017	1	Age of the sample, Percentage of girls	Internalizing behaviors The difference in internalizing behaviors between family foster care and residential care was found to not be significantly influenced by the age of the sample and percentage of girls in the sample. Externalizing behaviors There was also a significant moderating effect for age and percentage of girls in the sample, in that studies with older participants and studies with more girls had larger pooled effect sizes for the difference in externalizing behaviors between family foster care and residential care.	f3
Li, 2017	5	Publication year, Study quality	Internalizing behaviors There was a significant moderating effect for publication year and study quality, in that studies in recent years and with higher quality ratings reported smaller differences between residential and family foster care Externalizing behaviors The difference in externalizing behaviors between family foster care and residential care was not significantly influenced by the quality of the study and year of publication.	f3
BergstroÂm, 2019	5	Type of intervention	Meta-analyses indicate that the Attachment and Biobehavioural Catch-Up intervention (ABC; short-term, targeted, attachment-based intervention program designed to promote sensitive caregiving behaviour among foster parents) may improve children's attachment behaviours (0.60 [0.21, 0.99]; limited quality evidence) Incredible Years Parenting Program (a facilitator-led group discussion; videotape modeling and rehearsal of intervention strategies focuses on strengthening parenting skills) may improve parenting abilities of foster parents (0.40 [0.03, 0.77]; limited quality evidence) as well as decrease children's externalizing behaviours (0.33 [0.03, 0.63]; limited quality evidence). The third intervention, Take Charge for young people (a self-determination intervention for improving the transition outcomes of those highly at-risk youth who are in both foster care and special education), probably improves children's self-determination skills (0.43 [0.22, 0.64]; moderate quality evidence), and probably increases their likelihood of employment after high school (0.55 [0.25, 0.84]; moderate quality evidence). All effect sizes were small to moderate.	g3,h3,h0
Miranda, 2019	4	Number of placements during foster care, Kinship care compared to traditional foster care placements, Number of placements	Attachment disorders and behavioural problems Number of placements during foster care: A higher number of placements during foster care was associated with more severe attachment disorders and behavioural problems. Kinship care compared to traditional foster care placements: Kinship care placements were found to be more stable, resulting in fewer behavioural issues and attachment difficulties. Strength: From one study in the Netherlands. Successful versus unsuccessful foster care outcomes Number of placements: Successful foster care outcomes were predicted by fewer placements during foster care. Strength: From one study in the Netherlands.	h3,f3
Miranda, 2019	2	Foster families that model values on social networks and are supportive, Caregiver personality characteristics, Caregiver emotional availability, Insecure and inconsistent parental units, Increased attachment security	Relationships and networks Foster families that model values on social networks and are supportive: Young adults raised by foster families that emphasised social networks and provided consistent support demonstrated a strong ability to value, maintain, and develop relationships and networks over time, as highlighted in one study. Attachment styles Caregiver personality characteristics: Secure attachment styles in children were linked to caregivers who demonstrated insightful understanding of the child's needs and displayed sensitive caregiving. Caregiver emotional availability: Additionally, emotional availability—marked by caregiver sensitivity and child responsiveness—correlated strongly with secure attachment at 3 years of age. Strength: From one experiment in the USA. Disorganised attachment style and maladaptive behaviours Insecure and inconsistent parental units: Inconsistent and insecure caregiving environments lead children to develop disorganised attachment styles, characterised by self-reliance. This adaptation negatively affects their emotional resilience and leads to maladaptive behaviours, including manipulative tendencies. Decreased rates of internalising disorders Increased attachment security: Increased attachment security was associated with decreased rates of internalising disorders, as evidenced by one randomised controlled trial. Strength: From one randomised controlled trial in Romania.	h3
Miranda, 2019	1	Feelings of lack of control and insecurity, Gender, Age of initial placement, Behavioural problems	Difficulty bonding with future caregivers Feelings of lack of control and insecurity: Children in foster care often experience feelings of insecurity and a lack of control, which negatively impact their ability to bond with future foster or adoptive caregivers. These feelings often stem from previous inconsistent or insecure parental units. Secure attachment style Gender: Gender differences were observed, with girls more securely attached than boys. Strength: From one experiment in the USA. Successful versus unsuccessful foster care outcomes Age of initial placement and behavioural problems: Successful foster care outcomes were predicted by younger age at initial placement and fewer behavioural problems. Strength: From one study in the Netherlands.	h3,f3
Ãlvarez, 2022	1	Self-relying attitudes or beliefs	Individual-level resilience factors Self-relying attitudes or beliefs (n=4) helped youth ageing out of care to overcome adversities such as accessing housing/employment.	g3,f1
Ãlvarez, 2022	2	Social support	Socio-relational-level resilience factors (n=11) Social support (i.e. relationships with care workers, friends, families, mentors etc) associated with: securing housing/employment and permanency.	g3,f3,f1
Ãlvarez, 2022	3	General services	Community-level resilience factors (n=7) General services. Access to professional preparation programs taught youth relevant skills for independent living.	h0
Quiroga, 2016	4	Type of care, Foster care, Number of previous placements, Adoption status, Length of time in placemen, Organisation of foster home environment and appropriate learning materials, Quality of caregiven, Number of children living in the foster home, Caregiver characteristics	Type of care Institutional care: Overall, the distributions of the different attachment styles in children living in institutions have been shown to have lower rates of secure and higher rates of disorganised attachment than those observed in children living with their biological parents in the general population. Results show wide differences between studies, the mean rate of secure attachment was 26 % (median = 25.9, range 0-47 %), avoidant 23 % (median = 24.8, range 2.5-55.5 %), ambivalent 11.8 % (median = 10.6, range 0-26 %) and disorganised 43.6 % (median = 48.6, range 5.3-65.8 %). Foster care: In the case of foster care children, results found that the distributions of attachment patterns are half way between institutionalised and community children when compared to control samples or general rates of attachment. The mean rate of secure attachment was 56.7 % (median = 55.5, range 45.8-69.4 %), avoidant 12.6 % (median = 8.5, range 4.2-30.6 %), ambivalent 5.58 % (median = 8.5, range 0-8.3 %) and disorganised 23.3 % (median = 28, range 0-41.7 %). Number of previous placements: the only study that reported this factor found no impact. Adoption status: Foster children showed lower levels of security in attachment compared to adopted children. Length of time in placemen: one study found that time had a significant positive relationship with security of attachment and one study found no impact. Organisation of foster home environment and appropriate learning materials: these factors were associated with more secure attachments. Quality of caregiven: mixed findings, with some studies showing higher quality of care to be associated with more secure attachment, and some showing no impact. Number of children living in the foster home: fewer children at home may facilitate more secure attachments. Caregiver characteristics Mixed findings for caregiver sensitivity: Caregiver childhood trauma was related to a higher rate of insecure attachments. Caregiver's state of mind: One study found significant association between caregiver's state of mind and quality of attachment. Foster carer's motivation has impact on attachment: 2 motivations (desire to increase family size and social concern for the caregiver's specific community) are positive predictors of secure attachment and 3 motivations (spiritual expression, replacement of a grown child and desire of adoption) are predictors of insecure attachment. No relationship was found between foster mother's experience and attachment.	h3
Quiroga, 2016	1	Age at placement	Age at placement: Studies suggest children placed at a younger age will have higher security scores Gender: The only study the reported this factor found no impact	h3
Quiroga, 2016	2	Contact with biological parents	Contact with biological parents: One study found a significant negative correlation between visits from biological parents and security of attachment.	h3
Boyle, 2015	2	Sibling contact, Contact with birth families	Attachment Sibling contact was a protective factor for maintaining attachments with family members in the absence of secure attachment to birth parents. Contact with birth families helped children to form secure attachments with their new foster families. For some children, contact can exacerbate attachment difficulties: if children experience parental rejection during contact they may revert to insecure attachment behaviours. This prevented children forming new attachments with foster families Separation and loss Contact provided an opportunity for some children to resolve ambivalent feelings around the loss of family. Contact helped some children work through feelings of denial, anger and sadness and reach some sort of resolution. For some children, contact prolonged feelings of sadness and promoted feelings of guilt, fear and sadness for siblings left behind. Some children felt intensely aggrieved at being separated from their birth families, especially if they had positive experiences during contact.	f3,h3,h0
Eastman, 2019	1	Age at first birth, African-American ethnicity, runaway history, Past criminal justice system involvement	Unemployment and unstable work histories One study found that youth recently emancipated from care were often unemployed and had unstable work histories. One study found a relationship between poor employment outcomes and younger age at first birth, African-American ethnicity, runaway history, and past criminal justice system involvement.	g3
Eastman, 2019	4	Care experiences	Needs of parents: Two studies interviewed parents aging out of care and found they lacked financial, emotional, social, and parenting support. Parents in both studies reported they often relied on welfare, experienced unemployment, had unstable housing, and needed reliable and safe child care.	g3,h0,f1,f2
Eastman, 2019	2	Maternal age at birth, Parental placement history	Generational CPS involvement: Factors associated with increased risk for two-generation CPS involvement include younger maternal age at birth, parental placement instability, and shorter stays in care.	f3
Wright, 2019	1	Atypical attachment during childhood and the 5-HTTLPR s/s genotype, Intrusive caregiving and 5-HTTLPR s/s genotype, Executive functioning and personality traits	Biological Factors Externalizing Behaviours Atypical attachment during childhood and the 5-HTTLPR s/s genotype: Secure attachment was linked to the lowest externalizing behaviours among those with the genotype, while atypical attachment predicted the highest externalizing scores according to one study. Attention Problems Intrusive caregiving and 5-HTTLPR s/s genotype: Youth exposed to intrusive care with this genotype showed the highest rates of attention problems and hyperactivity according to a single study. Val66Met genotype and length of institutionalization: Youth with at least one Met allele exhibited fewer attention difficulties when adopted early but more problems with later adoption according to one study. Social Withdrawal Executive functioning and personality traits: Better executive functioning reduced social withdrawal, with positive personality traits improving caregiver interactions from multiple studies. Psychosocial adjustment Older age at assessment: Older age at assessment linked to better psychosocial adjustment from a single study.	h3,h0
Wright, 2019	5	Animal-Assisted Psychotherapy (AAP), Psycho-education and life skills program	Intervention Studies (each intervention is from one study) Social Skills and Adjustment Animal-Assisted Psychotherapy (AAP): Improved social skills, leadership, school adjustment, and attention problems. Behavioral and Emotional Problems Psycho-education and life skills program: Reduced behavioural and emotional problems among institutionalized children.	h3,h0
Wright, 2019	2	Two-parent homes and better child-parent contact quality	Psychosocial Problems: Two-parent homes and better child-parent contact quality were associated with fewer psychosocial problems from a single study	h3
Wright, 2019	2	Individualised care and sensitive caregivers, Higher resource availability and consistent caregiving	Social Withdrawal: Individualised care and sensitive caregivers was associated with decreased social withdrawal from a single study. Developmental Outcomes: Higher resource availability and consistent caregiving were associated with better behavioural development.	h3
Osei, 2016	4	Treatment Foster Care	Most studies hypothesized greater benefits of Treatment Foster Care. But caregiver-reported daily behavior problems was not statistically significant.	h3
Stewart, 2013	5	Type of intervention	MULTIPLE COMPONENTS: Overall, multiple component interventions had a fairly consistent positive effect on behavioural functioning and placement stability. However, only 50 % of the studies that examined psychosocial functioning found positive effects. From the studies examined, multiple component interventions, such as Multidimensional Treatment Foster Care, Early Intervention Foster Care, and Multisystemic Therapy, were most effective at reducing behavioural problems and increasing placement stability. SINGLE COMPONENTS: Of the studies that examined parenting ability, 80 % reported effective results. Only 40 % of the studies examining behavioural functioning found positive outcomes. Given that this category had the highest quality designs, these overall inconsistent findings are discouraging. UNDIFFERENTIATED: Overall, this category found ineffective outcomes, with only 50 % of the studies examining psychosocial outcomes having positive findings. Twenty-five percent of the studies reported improved behavioural functioning and another 25 % of studies in this category showed improved placement stability.	f3,h3
Lutman, 2016	2	Impact of peer violence	Impact of peer violence Impact on young people: Studies indicate that the presence of peer violence may adversely affect the success of placements if there is a negative impact on other children in the household. Many gay and lesbian adolescents reported hiding their sexual orientation in placement due to fear of violence, and more than half of the young people interviewed left their placement to live on the streets. Impact on fostering househols: In a study of carers of sexually abused/abusing children, the foster carers were under considerable stress and feared allegations against them.	f3
Häggman-Laitila, 2019	4	Care experiences	Care leavers had two views of their transition into adult life: A possibility for a new beginning in life: Young people who saw the transition as a new beginning felt capable of building a new life, strengthening relationships, and finding accommodation, driven by self-confidence, resourcefulness, and hope for the future. A negative change in one’s life situation: Some young people viewed the transition to adult life negatively due to a lack of parental figures or support. They faced insecurity about the future, fears of isolation and homelessness, and challenges like missing essential documents (e.g., birth certificates), which hindered their independence. Themes describing the experiences of challenges in daily life during the transition to independent living: Accommodation, employment and financial situation: Young people often face homelessness, difficulties securing affordable housing, unemployment or low-paid jobs, and a lack of support with job searching or managing finances, including budgeting and bill payments. Daily living skills: living in shared accommodation helped care leavers learn interpersonal skills and built relationships. Some experience problems integrating into local communities and use self-isolation as a defense mechanism.	g3,f1,f2,h0
Häggman-Laitila, 2019	3	Social support	Themes describing experiences of support from aftercare for the transition to independent living An unprepared and unfocused process of leaving care: some young people experienced having to leave foster care at short notice due to admin rules (e.g. due to turning 18). They experienced little to no preliminary planning and not enough meaningful preparation. Care leavers felt that a lack of involvement in decisions about their future hindered their preparation for independent living, as support was given rather than negotiated, with limited interaction with staff. A lack of support from immediate birth family: birth family was mentioned as a source of stress rather than support. Care leavers have reported receiving formal support from organisations (e.g., children's villages, local authorities) and informal support from individuals (e.g., church members, friends). This support helped them transition to independent living.	h0
Lloyd, 2018	2	Maternal structural determinants, Maternal intermediary determinants, Mother and child factors	Maternal structural determinants Maternal race: None of the eight analyses that included maternal race as an independent variable observed a statistically significant effect on reunification failure. Maternal poverty: had a medium effect on reunification failure in one paper, and a small effect in another Maternal higher education: was associated with reduced likelihood of reunification in four of seven analyses (Effects were large and medium) Maternal unemployment: was associated reduced reunification (Effects were large and small) Maternal receipt of public benefits: was associated with small reductions in reunification likelihood Maternal intermediary determinants Housing problems were associated with small effects on reunification failure There were mixed findings for family size Having a prior substance exposed infant was negatively associated with reunification (effect sizes were small and medium) Previous substance use disorder treatment was associated with a medium effect on reunification failure in one study but no effect in another Mental health problems were associated with small to large effects on reunification failure across several studies Parenting skills was not associated with reunification in one study Mothers having an unsupportive partner exhibited a small effect on reunification failure in one study and a large effect in another Being unmarried was associated with a small effect on reunification failure Mother and child factors Younger mothers and younger children were less likely to reunify in several studies, however in one study younger children were more likely to reunify Having a previous foster care removal was associated with small and medium effects on reunification failure More frequent placements in the current removal were measured in one study and exhibited a medium effect on reunification failure	f3
Lloyd, 2018	3	Health system factors	Health system factors One study observed a small reduced likelihood of reunification for mothers whose treatment programs offered only low levels of education and employment services and family services (vs. medium or high levels of these services) One study observed a large effect on reunification failure for mothers who received residential treatment without combined community-based services (vs. residential treatment with these services) Mothers who did not receive services that matched their existing needs were substantially less likely to reunify Failing to complete treatment was associated with significant, and most frequently large, effects on reunification failure Insufficient treatment progress was associated with a large effect on reunification failure Completing less than 90 days of treatment was associated with a very small effect on reunification failure	f3
Lloyd, 2018	1	Child factors	Child factors Younger mothers and younger children were less likely to reunify in several studies, however in one study younger children were more likely to reunify Having a previous foster care removal was associated with small and medium effects on reunification failure More frequent placements in the current removal were measured in one study and exhibited a medium effect on reunification failure	f3
Steels, 2017	4	Staff uncertainty	Behavioural development: Uncertainty was a key influence in the unpredictability and inconsistency of children's behaviour. It was noted that some staff felt they could not prioritise the needs of individual children, instead having to prioritise the needs of the majority of the children, which consequently reduced the opportunity of individual care.	h3
Steels, 2017	2	Child-staff relations	Social development and relationships: Relationships between children and residential care staff were noted as an important factor in influencing the social development and relationship-building capabilities of children in care homes. A positive relationship can enable children to thrive. Elsewhere, the absence of legal authority that residential care home staff has over a child means that they struggle to impose consequences for children's behaviour. Girls show a much more reduced amount of trust, whereas the boys are often introverts and therefore have fewer relationships.	h3
Steels, 2017	1	Child response to rules and boundaries	Behavioural development: It was noted that children could respond well to the implementation of rules and boundaries, leading to the development of trust and reduction of difficult behaviours.	h3
Rock, 2015	1	Older age, Other child demographic factors, Behaviour problems, Mental health problems	Child factors Older age: consistently reported as a correlate of increased placement instability. Positive associations of age with placement moves and breakdown held true in seven of the thirteen studies. Other child demographic factors: Weaker evidence for relationships between placement instability and other child demographic factors. Behaviour problems: Placements are at greater risk of breakdown when a child is fostered as a consequence of their behaviour problems and parental unwillingness to assume care. Qualitative evidence indicates that placement breakdown often leads to the child "giving up", disconnecting, detaching or withdrawing from people, which is compounded by the loss of social networks and connections to school. Mental health problems: There was strong evidence for a positive association between child mental health problems and placement instability. The evidence was most consistent for externalising problems.	f3
Rock, 2015	4		Placement history: A history of unstable placements was positively associated with future placement instability. Kinship versus foster-care: There was strong evidence for a negative association between placement instability and kinship placements relative to outcomes for non-relative foster-care (i.e. kinship placements being more stable). Qualitative data indicated that kinship carers tend to offer care unconditionally and feel a sense of binding duty to the relative in their care. Separation from siblings: Separation of siblings was associated with instability in the majority of studies. In line with these findings, one qualitative study reported that children feel less secure when separated from their siblings and report missing them as much as their parents. Children who had significant care-giving roles prior to being placed in foster-care also feel a strong sense of being needed by their siblings. On the other hand, other qualitative evidence suggested that conflict between fostered siblings may be a reason for placement breakdown. Presence of carer's children/other foster children: The effects of other children in a placement appear to be complex and vary according to the age of the children involved and whether the other children are fostered or the carer's own children. Positive associations were found between the presence of carers' children and instability, while the presence of other foster children was negatively associated with instability in two out of three studies. One qualitative study found that placement breakdown was related to conflict between an incoming foster child and carer's child, birth sibling or another foster child. Carer's motivation to foster: are essential to placement stability according qualitative evidence. E.g, child-centered motivations leads to successful foster placements. Carer's personal qualities: Protective effects were associated with carers who are effective at setting boundaries, tolerant, emotionally involved and child-centred. In qualitative research, children identified acts of kindness and affection as important to successful foster-care. Carers identified providing discipline and routine, being persistent, flexible and organised as important to success.	f3
Rock, 2015	2	Criminal activity and death of birth mother, Child-birth parent contact	Carer's support for academic and life skills development: Placements in which foster children received academic support from carers and encouragement to learn life skills appeared to be more stable. Carer-child relationship: Placement stability was positively associated with greater commitment to placements from both children and carers, good communication and attachment to the foster family. Social worker relationships: A greater number of changes in social workers was associated with instability in a majority of studies. Birth parent factors: There was no compelling evidence for an association between placement instability and any single birth parent factor. Criminal activity and death of birth mother were significant correlates of instability in the individual studies for which they were examined. Child-birth parent contact: There was inconsistent evidence for an association between birth parent contact and placement instability. Qualitative studies indicated that a spirit of co-operation may exist between foster-carers and the birth parents when the latter retain legal parental responsibility, thereby facilitating successful fostering.	f3
DeLuca, 2019	4	Foster care exposure	The review could not examine foster youth's ability to form close peer relationships in comparison to biologically reared individuals due to limitations in the existing research. Six studies with 6 effect sizes: foster samples showed lower quality peer relationships than biologically reared samples (g = 0.35, 95% CI [0.61 to 0.09], Z = 2.66, p = .007), though it is considered a small effect.	h3
Brown, 2014	4	Type of placement	Placement Stability Children in kin placements generally experience more stable and longer-lasting placements compared to non-kin groups, with fewer unplanned endings. Pre-existing relationships with carers contribute to smoother transitions into care and fewer disruptions. However, instability can arise due to irregular parental contact or conflict between carers and parents. When parental contact aligns with children’s interests, placements are less likely to disrupt. Children also express a strong preference for living with siblings, which is linked to greater placement stability. Quality of Care and Environment Findings on the quality of care in kin placements are mixed. While kin carers may better address children’s emotional needs, they are less likely to provide safe environments or effectively manage behavioural difficulties compared to non-kin carers. Kin carers often lack formal training and receive less support, contributing to a lower overall standard of care despite the longer duration of kin placements. Behavioural Problems Children in kin placements exhibit fewer behavioural problems than those in non-kin placements at a statistically significant level. Kin-placed children show lower levels of physical and verbal aggression and score better on child behaviour measures. However, no significant differences are observed between groups for behaviours like swearing or temper tantrums, though kin-placed children display less hostility and aggression overall.	f3,h3
Chodura, 2021	2	Foster parents' parenting behaviour, Foster parents' parenting style, Foster parents' parenting goals, Characteristics of foster parents and CFC	Parenting Behaviour and Children's Development Functional Parenting: Functional parenting was significantly associated with more adaptive developmental outcomes (t=2.99, p=0.031) and fewer externalizing (t=2.51, p=0.026) and internalizing problems (t=3.42, p=0.004) in children in foster care (CFC). Dysfunctional Parenting: Dysfunctional parenting was significantly associated with more externalizing (t=2.54, p=0.039) and internalizing problems (t=2.54, p=0.044) in CFC. Moderator Analyses The negative association between dysfunctional parenting and adaptive child development was significantly reduced in kinship and non-kinship foster families (t=5.64, p=0.037). The negative association was also reduced when foster parents' professionalism was unreported (t=10.4, p=0.003) or when foster parents were nonprofessional (t > 10, p < 0.001). By contrast, the association became more negative (stronger) when more siblings lived in the foster family (t > 10, p < 0.001). Parenting Style and Children's Development Authoritative Parenting Style: Positive associations with adaptive functioning were observed (r=0.12, r=0.25, and r=0.01), though two were small and one negligible. Authoritarian Parenting Style: Associated with internalizing, externalizing, and total problem behaviour, with effect sizes ranging from small (r=0.17) to moderate (r=0.25 to r=0.42). Showed a small to moderate positive association with placement stability in one study (r=0.16 and r=0.20). Permissive Parenting Style: Slight negative association with placement stability (r=-0.12 and r=-0.18) in two studies, with one effect close to zero (r=-0.06). Slight positive associations with internalizing problems (r=0.13 to r=0.16) in three calculations, and one near-zero effect size (r=-0.01). Parenting Goals and Children's Development Functional Parenting Goals: No significant effects were found between functional goals and internalizing or externalizing problems in CFC. Dysfunctional Parenting Goals: Goals such as criticism, rejection, overprotection, and challenges in fostering (e.g., caring for children with special needs) were linked to negative outcomes. One study showed a medium association with total problem behaviour (r=0.35 and r=0.46). Another study reported a high association between overprotection and placement stability.	f3,h3
Vanderwill, 2021	2	Attentiveness to the Caregiver-Child Relationship, Economic Resources, Motivation to Foster/Adopt	Outcome measures associated with caregiver factors: The factors that had the highest number of statistical associations with Placement Stability were Access to Support Systems, Attentiveness to the Caregiver-Child Relationship, Economic Resources, and Motivation to Foster/Adopt (all N = 3). The factor with the highest number of statistical associations with Permanency was Access to Support Systems (N = 8) followed by Attentiveness to the Caregiver-Child Relationship and Economic Resources (for both, N = 5).	f3
Vanderwill, 2021	3	Access to Support Systems	Outcome measures associated with caregiver factors: The factors that had the highest number of statistical associations with Placement Stability were Access to Support Systems, Attentiveness to the Caregiver-Child Relationship, Economic Resources, and Motivation to Foster/Adopt (all N = 3). The factor with the highest number of statistical associations with Permanency was Access to Support Systems (N = 8) followed by Attentiveness to the Caregiver-Child Relationship and Economic Resources (for both, N = 5).	f3
Poon, 2021	5	Formal mentoring programs	This study estimated the effect size of nine formal mentoring programs in the United States serving youth involved with the foster care system (total n = 55,561). Analyses revealed a small-to-medium-sized overall effect (g = 0.342,p < 0.001; 95% CI: 0.177-0.508) on youth outcomes (academic, externalising and internalising behaviours, service utilisation and social competencies). There was no significant difference in effects based on youth outcome type. Moderation analyses of program characteristics revealed that near-peer mentors were more than twice as effective as intergenerational mentors (b = 0.359, p = 0.024). No other moderators were found.	h3
Poon, 2021	2	Emotional abuse	Moderator analyses revealed weaker effects for studies containing higher proportions of youth with emotional abuse histories.	h3
Saarnik, 2021	2	Skills and personality characteristics of the carer, Family atmosphere and relationships with foster children, Foster parents' characteristics and family relationship	Foster parents' perceptions of factors needed for successful foster placements Skills and personality characteristics of the carer: One of the factors for positive placement outcomes highlighted by foster parents is their own self-awareness with regard to skills, limits and stress factors, including how many foster children they can handle. Family atmosphere and relationships with foster children: Some studies report that the foster household must be stable, spacious enough for children and willing to make adjustments to everyday life a foster child should feel like he or she is accepted and respected. Foster parents' characteristics and family relationship: The relationship between foster child and foster parent is one of the key factors behind the outcome of a placement. Regular meals, fixed bedtimes and other daily routines are appreciated by foster children. Nice and kind were found to be highly desired traits in foster parents, as were not too critical and not too authoritarian.	f3
Saarnik, 2021	2	Supporting factors, Relationships with birth parents	Foster parents' perceptions of factors needed for successful foster placements Supporting factors: Foster parents highly value community support, especially that from kin, church or friends. Children's perceptions of factors needed for successful foster placements. Social support from CWWs, friends and foster parents was considered as an important resource that helps children feel more comfortable with new living arrangements. Relationships with birth parents: Children emphasized the importance of maintaining contact with their birth parents and other relatives. Foster parents act inclusively and children subsequently seeing birth parents being treated respectfully strengthens the relationship with the foster family and promotes continuity and a sense of security.	f3
Nuñez, 2022	1	Reading ability	Employment: One study found that reading ability can promote employment at age 24 (but does not impact on wage).	g3,f2
Nuñez, 2022	4	Placement stability, Placement type, Participation in extended care, Kinship care	Employment: Placement stability can predict hourly wage but not employment. The same study found that traditional foster homes promoted employment compared to kinship care. Housing: Participation in extended care was associated with positive outcomes for homelessness. There was mixed evidence for the impact of kinship care on homelessness and housing quality.	g3,f1,f2
Nuñez, 2022	2	Having a close connection to a caring adult/family member	Housing: Having a close connection to a caring adult or family member, but not a foster carer, was associated with positive outcomes for homelessness.	f1
Nuñez, 2022	3	Living in a state with higher than average CFCIP allotments	Housing: living in a state with higher than average of their John H. Chafee Foster Care Independence Act (CFCIP) allotments on housing support were associated with positive outcomes for homelessness	f1
Hassall, 2021	4	Placement type	Metal analysis results: three studies reporting on attachment to foster/kinship caregiver were included in the meta-analysis. The summary effect size showed that placement type was not significantly associated with the proportion of children classified as secure (OR=0.89, 95% CI [0.33, 2.42], p=0.82). Systematic review: Majority of studies assessing birth parent connectedness reported non-significant differences between kinship and foster care. However, all studies assessing connectedness to family more broadly (i.e., birth and/or OOHC family) reported a significant finding supportive of kinship care. Children in kinship vs. foster care did not significantly differ in levels of cultural or community connectedness. Foster care and kinship did not differ significantly on attachment security. There were mixed evidence for the impacts of kinship and non-kinship care on caregiver connectedness, with studies finding a positive impact for older children in kinship care, and no impact or a positive impact for younger children and foster care.	h3
Hassall, 2021	1	Age of child in kinship care	There were mixed evidence for the impacts of kinship and non-kinship care on caregiver connectedness, with studies finding a positive impact for older children in kinship care, and no impact or a positive impact for younger children and foster care.	h3

### Sheet: ICP
Study	Factor domain	Factor level	Relationship between factors and outcomes	Outcome indicator
Häggman-Laitila, 2020	5	Multi-focused programs	Program outcomes (multi-focused programs) A program that focused on mental health and well-being helped care leavers to build self-confidence and self-esteem and cope with, and develop, social inclusion.	i,j
Randolph, 2017	5	Campus support programs	One study assessed participant perceptions of increased knowledge about higher education, improved life skills, and increases in positive sense of self since attending camp.	i
Costa, 2019	1	Positive reinterpretation, Deidealization and behavioral autonomy, Internalization attitudes, Sex, Pre-encounter attitudes of devalue	Self-esteem/self-concept Self-esteem and self-concept was associated with, positive reinterpretation, deidealization and behavioral autonomy, and internalization attitudes. One study found that adolescent males presented higher scores compared to females. On other hand, self-esteem was negatively predicted by pre-encounter attitudes of devalue according to one study.	i			Factor level	code
Costa, 2019	2	Peer attachment, Alienation to peers	Self-esteem/self-concept Self-esteem and self-concept was associated with peer attachment (communication and trust). On other hand, self-esteem was negatively predicted by alienation to peers according to multiple studies.	i			Individual child level	1
Costa, 2019	4	Home vs. institution-reared adolescents	Self-esteem/self-concept One study found that home-reared adolescents scored higher than institution-reared adolescents	i			Socio-relational level	2
DiGiovanni, 2021	4	Sibling placement	Findings from qualitative studies: Qualitative studies investigated and discussed both benefits and harms of sibling placement. A common benefit discussed for maintaining sibling placement was creating a sense of fulfilment.	i			Community level	3
Wilson, 2020	5	General recreation activities	The analysis of studies with control group designs revealed significant beneficial effects with medium or large effect sizes for general recreation activities on internal locus of control, and self-concept related to behaviour, and popularity.	i,j			System level	4
Cameron-Mathiassen, 2022	4	Residential care	Autonomy and control: mixed perspectives from those prospering in a cooperative environment, to those who felt trapped in a system which had a perceived presence of power and control (decision making and freedom of movement). While this theme includes examples of constructive cooperation between young people and residential care, which were related as a positive aspect of residential care, it also identified the experience of reduced well-being through limited freedom, unexplained decisions, and concerns regarding the outcome of decisions about the young people over which they had no influence.	j			Other factors	5
Ãlvarez, 2022	1	LGBTQIA+ positive identit	Individual-level resilience factors LGBTQIA+ positive identity (n=2) reduced internalised shame and stigma and increased pride and self-acceptane.	i
Ãlvarez, 2022	2	Social support	Socio-relational-level resilience factors (n=11) Social support (i.e. relationships with care workers, friends, families, mentors etc) associated with: embracing LGBTQ identity, stigmatization and rejection related to sexual orientation. Studies highlighted the enormous capacity of care professionals and foster parents to accept and positively influence LGBTQ youth in out-of-home care.	i			Outcome indicator	code
Boyle, 2015	2	Contact with birth families	Identity Contact with birth families helped some children to form dual family identities. Success of this depended on co-operation of birth parents	i			Identity & self-respect	i
Wright, 2019	5	Coping intervention, Cognitive behavioral therapy (CBT)	Intervention studies. Following participation in an intervention designed to increase physiological, cognitive, and behavioral coping strategies for managing stress and worry, a study found that the intervention also increased positive self-concept. In a global study investigating the effects of a customized spiritual intervention in 13 different countries, it was revealed that those who participated in the intervention had enhanced self-concept. Children also experienced a decrease in discrepancy between perceived and preferred self. Cognitive behavioral therapy (CBT) was used as an intervention for adolescents in multiple studies, and successfully improved self-acceptance and self-esteem.	i			Participation & influence	j
Lutman, 2016	2	Fear of violence	Impact of peer violence Impact on young people: Studies indicate that many gay and lesbian adolescents reported hiding their sexual orientation in placement due to fear of violence.	i
